# Multi-ancestry genetic study in 5,876 patients identifies an association between excitotoxic genes and early outcomes after acute ischemic stroke

## Abstract

During the first hours after stroke onset neurological deficits can be highly unstable: some patients rapidly improve, while others deteriorate. This early neurological instability has a major impact on long-term outcome. Here, we aimed to determine the genetic architecture of early neurological instability measured by the difference between NIH stroke scale (NIHSS) within six hours of stroke onset and NIHSS at 24h (ΔNIHSS). A total of 5,876 individuals from seven countries (Spain, Finland, Poland, United States, Costa Rica, Mexico and Korea) were studied using a multi-ancestry meta-analyses. We found that 8.7% of ΔNIHSS variance was explained by common genetic variations, and also that early neurological instability has a different genetic architecture than that of stroke risk. Seven loci (2p25.1, 2q31.2, 2q33.3, 4q34.3, 5q33.2, 6q26 and 7p21.1) were genome-wide significant and explained 2.1% of the variability suggesting that additional variants influence early change in neurological deficits. We used functional genomics and bioinformatic annotation to identify the genes driving the association from each loci. eQTL mapping and SMR indicate that *ADAM23* (log Bayes Factor (LBF)=6.34) was driving the association for 2q33.3. Gene based analyses suggested that *GRIA1* (LBF=5.26), which is predominantly expressed in brain, is the gene driving the association for the 5q33.2 locus. These analyses also nominated *PARK2* (LBF=5.30) and *ABCB5* (LBF=5.70) for the 6q26 and 7p21.1 loci. Human brain single nuclei RNA-seq indicates that the gene expression of *ADAM23* and *GRIA1* is enriched in neurons. *ADAM23*, a pre-synaptic protein, and *GRIA1*, a protein subunit of the AMPA receptor, are part of a synaptic protein complex that modulates neuronal excitability. These data provides the first evidence in humans that excitotoxicity may contribute to early neurological instability after acute ischemic stroke.

**RESEARCH INTO CONTEXT:** *Evidence before this study:* No previous genome-wide association studies have investigated the genetic architecture of early outcomes after ischemic stroke.

*Added Value of this study:* This is the first study that investigated genetic influences on early outcomes after ischemic stroke using a genome-wide approach, revealing seven genome-wide significant loci. A unique aspect of this genetic study is the inclusion of all of the major ethnicities by recruiting from participants throughout the world. Most genetic studies to date have been limited to populations of European ancestry.

*Implications of all available evidence:* The findings provide the first evidence that genes implicating excitotoxicity contribute to human acute ischemic stroke, and demonstrates proof of principle that GWAS of acute ischemic stroke patients can reveal mechanisms involved in ischemic brain injury.

## Supplementary Tables for "Multi-ancestry genetic study in 5,876 patients identifies an association between excitotoxic genes and early outcomes after acute ischemic stroke"

### Sheet: Supplementary Table 1
Supplementary Table 1: Summary Statistics for the suggestive loci (LBF>4) identified in the multy-ancestry genome-wide association study, including the summary statistics for each meta-analysis and population specific analysis.
				Mantra					European Meta-Analysis					Latino Meta-Analysis					Asian GWAs					US African American GWAs					Spain GWAs					Finland GWAs					Poland GWAs					US European American GWAs					Mexico GWAs					Costa Rica GWAs
SNP	SNP	CHR	POS	A1	MAF	LBF	N	DIRECTION	A1	MAF	EFFECT	PVALUE	DIRECTION	A1	MAF	EFFECT	PVALUE	DIRECTION	A1	MAF	BETA	SE	PVALUE	A1	MAF	BETA	SE	PVALUE	A1	MAF	BETA	SE	PVALUE	A1	MAF	BETA	SE	PVALUE	A1	MAF	BETA	SE	PVALUE	A1	MAF	BETA	SE	PVALUE	A1	MAF	BETA	SE	PVALUE	A1	MAF	BETA	SE	PVALUE
1:176427218:A:G	rs7544253	1	176427218	A	0.90819	4.51688	5876	--+-	A	0.91251	-0.6989	9.316e-05	----	A	0.90995	0.1337	0.9062	++	G	0.06818	1.855	0.5461	0.0007842	G	0.1713	0.8202	0.6029	0.1747	G	0.08594	0.8148	0.2242	0.0002829	G	0.08108	0.6453	0.5081	0.2047	G	0.1099	0.2434	0.5503	0.6586	G	0.09223	0.5574	0.4886	0.2543	G	0.09859	-0.07213	1.689	0.9661	G	0.08571	-0.1843	1.531	0.9043
1:176429600:A:G	rs7553073	1	176429600	A	0.8944	4.12285	5876	--+-	A	0.8969	-0.5964	0.0003178	-+--	A	0.90191	0.3411	0.7594	++	G	0.06969	1.75	0.5407	0.001359	G	0.1738	0.8462	0.6002	0.1596	G	0.1018	0.7626	0.2073	0.0002378	G	0.101	0.3675	0.4612	0.4259	G	0.1184	-0.1101	0.5323	0.8363	G	0.1068	0.5362	0.4499	0.2337	G	0.09859	-0.07213	1.689	0.9661	G	0.09783	-0.5479	1.481	0.7121
1:92177492:A:G		1	92177492	A	0.93602	4.14619	5876	-++-	A	0.94053	-0.2943	0.1824	?+--	A	0.95	0.6528	0.6594	+-	G	0.1436	0.1134	0.4004	0.7773	G	0.07812	-4.074	0.8511	2.648e-06	G	0.06501	0.2107	0.2524	0.4041	G	0.02134	NA	NA	NA	G	0.05932	-0.1059	0.6951	0.879	G	0.05694	1.073	0.603	0.07561	G	0.02817	0.2218	2.47	0.9288	G	0.06115	-1.144	1.851	0.5376
2:178459146:G:A	rs13403787	2	178459146	A	0.1578	5.57328	5552	+?++	A	0.1397	0.6382	5.225e-05	++?+	A	0.1044	2.8465	0.01019	++	A	0.3546	0.8408	0.2835	0.003287	A	0.3296	NA	NA	NA	A	0.1492	0.7156	0.1763	5.054e-05	A	0.1093	0.248	0.4477	0.5799	A	0.09887	0.4578	0.5753	0.4268	A	0.1419	NA	NA	NA	A	0.08088	2.897	1.738	0.102	A	0.1159	2.812	1.438	0.05269
2:207353794:G:C	rs72933264	2	207353794	C	0.06636	5.22294	5267	+?+?	C	0.06886	0.9331	3.24e-06	++++	C	0.157	2.5624	0.006002	++	C	0	NA	NA	NA	C	0.01708	NA	NA	NA	C	0.0658	0.8734	0.2497	0.000475	C	0.0593	0.8791	0.5957	0.1407	C	0.07887	1.623	0.6489	0.01286	C	0.08602	0.7885	0.523	0.1321	C	0.1119	2.396	1.48	0.112	C	0.1786	2.672	1.201	0.02776
2:207356333:T:C		2	207356333	T	0.92308	4.72835	5876	---+	T	0.92482	-0.9409	1.148e-06	----	T	0.8407	-2.5116	0.007308	--	C	0.06272	-0.736	0.5481	0.1805	C	0.04677	1.236	1.147	0.2821	C	0.07304	0.8676	0.2407	0.0003171	C	0.0695	0.6396	0.566	0.259	C	0.08287	1.811	0.6356	0.004653	C	0.08993	0.9543	0.5082	0.0608	C	0.1172	2.263	1.495	0.1369	C	0.1786	2.672	1.201	0.02776
2:207360207:A:G	rs190072903	2	207360207	A	0.9126	4.12102	5876	---+	A	0.91281	-0.8182	5.551e-06	----	A	0.8284	-2.4716	0.00825	--	G	0.05965	-0.7023	0.5616	0.2122	G	0.04677	1.215	1.15	0.2917	G	0.08692	0.7732	0.2226	0.0005204	G	0.07884	0.2445	0.514	0.6345	G	0.08974	2.085	0.6114	0.0007286	G	0.09712	0.7446	0.489	0.1282	G	0.1406	1.631	1.506	0.2845	G	0.1857	3	1.194	0.01323
2:207369836:A:G	rs55914934	2	207369836	A	0.92219	4.39088	5876	---+	A	0.92496	-0.9399	1.145e-06	----	A	0.8366	-2.2925	0.01247	--	G	0.0614	-0.7632	0.5558	0.1708	G	0.0629	0.6802	1.006	0.4996	G	0.07354	0.8705	0.2391	0.0002755	G	0.06921	0.6518	0.566	0.2501	G	0.07812	1.9	0.6559	0.004019	G	0.08971	0.9094	0.5096	0.07469	G	0.1231	2.304	1.459	0.1209	G	0.1821	2.285	1.18	0.0549
2:207386389:G:A	rs16838295	2	207386389	A	0.06744	6.08281	5591	+++?	A	0.06873	0.9438	2.275e-06	++++	A	0.1548	2.5114	0.00635	++	A	0	NA	NA	NA	A	0.03956	2.42	1.244	0.0527	A	0.06611	0.8743	0.248	0.0004295	A	0.05906	0.8729	0.5945	0.1427	A	0.07402	1.708	0.6593	0.009984	A	0.0861	0.8281	0.5198	0.1115	A	0.1071	2.283	1.432	0.1169	A	0.1786	2.672	1.201	0.02776
2:207405463:A:G	rs55775084	2	207405463	A	0.93579	5.22331	5267	-?-?	A	0.93382	-0.9454	3.393e-06	----	A	0.8436	-2.5114	0.00635	--	G	0	NA	NA	NA	G	0.01881	NA	NA	NA	G	0.06362	0.844	0.2527	0.0008459	G	0.05635	0.895	0.6215	0.1505	G	0.07402	1.708	0.6593	0.009984	G	0.08254	0.9356	0.5275	0.07652	G	0.1127	2.283	1.432	0.1169	G	0.1786	2.672	1.201	0.02776
2:207410905:A:G	rs16838320	2	207410905	A	0.93212	5.89395	5591	---?	A	0.93154	-0.933	3.172e-06	----	A	0.8436	-2.5114	0.00635	--	G	0	NA	NA	NA	G	0.05063	2.296	1.113	0.03998	G	0.06597	0.8634	0.2488	0.000526	G	0.05918	0.8942	0.594	0.1329	G	0.07402	1.708	0.6593	0.009984	G	0.08502	0.7827	0.5234	0.1352	G	0.1127	2.283	1.432	0.1169	G	0.1786	2.672	1.201	0.02776
2:207427437:A:G	rs16838349	2	207427437	A	0.9332	5.87248	5591	---?	A	0.93213	-0.9507	2.346e-06	----	A	0.8429	-2.5114	0.006529	--	G	0	NA	NA	NA	G	0.03943	2.822	1.244	0.024	G	0.06547	0.8879	0.25	0.0003884	G	0.05906	0.9015	0.5936	0.1295	G	0.07183	1.75	0.6736	0.009777	G	0.08462	0.7801	0.5257	0.1383	G	0.1127	2.283	1.432	0.1169	G	0.1799	2.674	1.208	0.02855
2:207427735:A:G	rs72956609	2	207427735	A	0.93462	5.23857	5267	-?-?	A	0.93224	-0.9463	2.657e-06	----	A	0.8429	-2.5114	0.006529	--	G	0	NA	NA	NA	G	0.01558	NA	NA	NA	G	0.06529	0.881	0.2503	0.0004371	G	0.05906	0.9015	0.5936	0.1295	G	0.07183	1.75	0.6736	0.009777	G	0.08462	0.7801	0.5257	0.1383	G	0.1127	2.283	1.432	0.1169	G	0.1799	2.674	1.208	0.02855
2:207429272:G:A	rs72956615	2	207429272	A	0.0369	5.47456	5267	+?+?	A	0.04176	1.2866	3.331e-07	++++	A	0.02885	2.989	0.1709	+?	A	0	NA	NA	NA	A	0.00774	NA	NA	NA	A	0.03602	1.36	0.3266	3.195e-05	A	0.04508	0.9982	0.6708	0.1374	A	0.05618	1.795	0.7427	0.01618	A	0.05428	0.8699	0.6557	0.185	A	0	NA	NA	NA	A	0.04286	2.989	2.183	0.1733
2:207431475:G:C	rs17278348	2	207431475	C	0.06486	5.26282	5267	+?+?	C	0.06746	0.9548	2.232e-06	++++	C	0.1571	2.5114	0.006529	++	C	0	NA	NA	NA	C	0.01242	NA	NA	NA	C	0.06494	0.8806	0.2506	0.0004464	C	0.05906	0.9015	0.5936	0.1295	C	0.07183	1.75	0.6736	0.009777	C	0.08373	0.8378	0.5279	0.1129	C	0.1127	2.283	1.432	0.1169	C	0.1799	2.674	1.208	0.02855
2:207434258:A:G	rs72956621	2	207434258	A	0.93381	5.49889	5267	-?-?	A	0.93255	-0.9656	1.721e-06	----	A	0.8309	-2.2435	0.01139	--	G	0	NA	NA	NA	G	0.02987	NA	NA	NA	G	0.06496	0.8953	0.2506	0.0003579	G	0.05906	0.9015	0.5936	0.1295	G	0.07163	1.74	0.6727	0.01009	G	0.08363	0.8509	0.5291	0.1082	G	0.1268	1.578	1.362	0.252	G	0.1912	2.733	1.168	0.02091
2:207442634:C:T	rs376518400	2	207442634	T	0.06734	5.44786	5591	+++?	T	0.06782	0.9691	1.385e-06	++++	T	0.1691	2.2435	0.01139	++	T	0	NA	NA	NA	T	0.04545	0.5018	1.14	0.6601	T	0.06536	0.8956	0.2491	0.0003292	T	0.05984	0.9699	0.591	0.1015	T	0.07123	1.737	0.6707	0.01002	T	0.08383	0.8235	0.5262	0.118	T	0.1268	1.578	1.362	0.252	T	0.1912	2.733	1.168	0.02091
2:207445945:T:A	rs13399433	2	207445945	A	0.06652	5.64539	5267	+?+?	A	0.06785	0.9706	1.334e-06	++++	A	0.1691	2.2435	0.01139	++	A	0	NA	NA	NA	A	0.02978	NA	NA	NA	A	0.0654	0.8979	0.2491	0.0003176	A	0.05984	0.9699	0.591	0.1015	A	0.07123	1.737	0.6707	0.01002	A	0.08383	0.8235	0.5262	0.118	A	0.1268	1.578	1.362	0.252	A	0.1912	2.733	1.168	0.02091
2:207449287:G:A	rs72956634	2	207449287	A	0.0681	4.99174	5591	+-+?	A	0.06796	0.9679	1.406e-06	++++	A	0.1691	2.2435	0.01139	++	A	0	NA	NA	NA	A	0.05714	-0.3231	1.026	0.753	A	0.06557	0.894	0.2489	0.0003337	A	0.05984	0.9699	0.591	0.1015	A	0.07123	1.737	0.6707	0.01002	A	0.08383	0.8235	0.5262	0.118	A	0.1268	1.578	1.362	0.252	A	0.1912	2.733	1.168	0.02091
2:207453311:A:G	rs72956639	2	207453311	A	0.96348	5.38662	5267	-?-?	A	0.95868	-1.2731	4.924e-07	----	A	0.97101	-2.987	0.173	-?	G	0	NA	NA	NA	G	0.007716	NA	NA	NA	G	0.03567	1.363	0.3291	3.54e-05	G	0.04508	1.004	0.671	0.1353	G	0.05602	1.797	0.7416	0.0159	G	0.05301	0.7653	0.6548	0.2429	G	0	NA	NA	NA	G	0.04317	2.987	2.192	0.1753
2:207454932:G:A	rs13399454	2	207454932	A	0.07815	4.21129	5267	+?+?	A	0.08093	0.8145	1.241e-05	++++	A	0.1854	1.498	0.07721	++	A	0	NA	NA	NA	A	0.02839	NA	NA	NA	A	0.07831	0.753	0.2314	0.001147	A	0.06633	0.7514	0.571	0.1889	A	0.0879	1.444	0.6119	0.01887	A	0.09964	0.7369	0.478	0.1236	A	0.1357	1.291	1.396	0.3593	A	0.2111	1.619	1.067	0.1319
2:207457265:T:C		2	207457265	T	0.93332	5.59505	5267	-?-?	T	0.93187	-0.9573	1.808e-06	----	T	0.8285	-2.2837	0.009894	--	C	0	NA	NA	NA	C	0.02516	NA	NA	NA	C	0.06596	0.8778	0.2487	0.0004218	C	0.05984	0.9699	0.591	0.1015	C	0.07123	1.737	0.6707	0.01002	C	0.08383	0.8235	0.5262	0.118	C	0.1268	1.578	1.362	0.252	C	0.1949	2.8	1.165	0.01772
2:207459862:G:A	rs142514541	2	207459862	A	0.0643	5.61788	5267	+?+?	A	0.06679	0.976	1.345e-06	++++	A	0.1594	2.4541	0.008198	++	A	0	NA	NA	NA	A	0.01238	NA	NA	NA	A	0.0641	0.8901	0.2513	0.0004027	A	0.05984	0.9699	0.591	0.1015	A	0.07123	1.737	0.6707	0.01002	A	0.08274	0.889	0.5272	0.09216	A	0.1127	2.283	1.432	0.1169	A	0.1838	2.578	1.219	0.03637
2:207469649:C:T	rs56351126	2	207469649	T	0.06687	5.18994	5267	+?+?	T	0.06964	0.909	4.562e-06	++++	T	0.1603	2.7439	0.003018	++	T	0	NA	NA	NA	T	0.01238	NA	NA	NA	T	0.06741	0.8254	0.2457	0.000791	T	0.05996	0.9722	0.5916	0.101	T	0.0766	1.506	0.6498	0.02109	T	0.08462	0.8514	0.5241	0.1047	T	0.1127	2.283	1.432	0.1169	T	0.1848	3.074	1.212	0.01237
2:207484372:G:A	rs13396148	2	207484372	A	0.06813	4.66562	5267	+?+?	A	0.06985	0.9038	5.101e-06	++++	A	0.1683	2.1341	0.01833	++	A	0	NA	NA	NA	A	0.02673	NA	NA	NA	A	0.06758	0.8175	0.2456	0.0008827	A	0.06008	0.9698	0.5923	0.1022	A	0.0766	1.506	0.6498	0.02109	A	0.08512	0.8535	0.5222	0.1026	A	0.1338	0.9675	1.354	0.478	A	0.1861	3.075	1.216	0.01272
2:207491336:G:A	rs72958625	2	207491336	A	0.06926	5.41403	5591	+++?	A	0.07069	0.9053	4.38e-06	++++	A	0.1675	2.4205	0.00788	++	A	0	NA	NA	NA	A	0.0347	2.169	1.303	0.09713	A	0.06859	0.8234	0.2439	0.000743	A	0.06008	0.9698	0.5923	0.1022	A	0.0766	1.506	0.6498	0.02109	A	0.086	0.8431	0.5194	0.1049	A	0.1268	1.652	1.39	0.2401	A	0.1884	2.999	1.206	0.01418
2:207493188:A:T	rs72958628	2	207493188	A	0.93031	5.12415	5591	---?	A	0.92932	-0.9044	4.45e-06	----	A	0.8301	-2.1003	0.01969	--	T	0	NA	NA	NA	T	0.04114	1.681	1.236	0.1748	T	0.06857	0.8221	0.2438	0.0007556	T	0.06008	0.9698	0.5923	0.1022	T	0.0766	1.506	0.6498	0.02109	T	0.086	0.8431	0.5194	0.1049	T	0.1338	0.9675	1.354	0.478	T	0.1884	2.999	1.206	0.01418
2:207497983:A:G	rs17786805	2	207497983	A	0.9343	5.53768	5267	-?-?	A	0.93164	-0.9668	1.522e-06	----	A	0.8406	-2.3793	0.0106	--	G	0	NA	NA	NA	G	0.0109	NA	NA	NA	G	0.06587	0.9143	0.2496	0.0002533	G	0.05918	0.9398	0.5967	0.1159	G	0.07022	1.405	0.6804	0.03971	G	0.08631	0.9595	0.5189	0.06481	G	0.1197	1.584	1.431	0.2733	G	0.1801	2.963	1.226	0.0171
2:207508243:T:A	rs72958635	2	207508243	A	0.05588	4.42342	5267	+?+?	A	0.05897	1.0142	2.568e-06	++++	A	0.1184	0.8542	0.4557	+-	A	0	NA	NA	NA	A	0.0173	NA	NA	NA	A	0.05468	1.052	0.2701	0.0001004	A	0.05383	0.6953	0.6412	0.2788	A	0.06479	1.464	0.7078	0.03933	A	0.07882	0.8239	0.5452	0.1311	A	0.07031	-0.4405	1.95	0.8223	A	0.1429	1.536	1.415	0.2799
2:207510612:C:T	rs72958638	2	207510612	T	0.05668	4.60551	5267	+?+?	T	0.05776	0.9948	4.821e-06	++++	T	0.1603	1.7871	0.05194	++	T	0	NA	NA	NA	T	0.01415	NA	NA	NA	T	0.05441	1.034	0.271	0.0001387	T	0.05269	0.715	0.6459	0.2689	T	0.05634	1.39	0.7562	0.06698	T	0.07863	0.8302	0.5453	0.1283	T	0.1197	1.584	1.431	0.2733	T	0.1812	1.93	1.2	0.1101
2:207512585:T:C		2	207512585	T	0.93868	4.56883	5591	---?	T	0.93984	-0.9764	4.512e-06	----	T	0.8325	-1.7084	0.05928	--	C	0	NA	NA	NA	C	0.05466	0.08328	1.088	0.939	C	0.05673	1.008	0.2653	0.000148	C	0.05383	0.6953	0.6412	0.2788	C	0.06479	1.464	0.7078	0.03933	C	0.08043	0.7608	0.5401	0.1593	C	0.1268	0.8749	1.395	0.5332	C	0.1884	2.316	1.191	0.05397
2:207513815:T:C	rs72958643	2	207513815	T	0.94071	4.4177	5267	-?-?	T	0.93975	-0.9514	7.861e-06	----	T	0.8373	-1.8545	0.04381	--	C	0	NA	NA	NA	C	0.02044	NA	NA	NA	C	0.05672	0.9692	0.2653	0.0002629	C	0.05383	0.6953	0.6412	0.2788	C	0.06479	1.464	0.7078	0.03933	C	0.08043	0.7608	0.5401	0.1593	C	0.1197	1.584	1.431	0.2733	C	0.1848	2.045	1.201	0.09097
2:207515652:C:T	rs72958644	2	207515652	T	0.03562	6.34263	5267	+?+?	T	0.0404	1.43	3.439e-08	++++	T	0.02885	2.862	0.2086	+?	T	0	NA	NA	NA	T	0.006173	NA	NA	NA	T	0.03631	1.609	0.3284	1.001e-06	T	0.04236	0.9554	0.7157	0.1826	T	0.04249	1.664	0.8563	0.05275	T	0.05238	0.9723	0.6597	0.141	T	0.007353	NA	NA	NA	T	0.03929	2.862	2.276	0.2109
2:207520854:T:C	rs72958651	2	207520854	T	0.93774	4.09536	5591	-+-?	T	0.9414	-0.9687	7.157e-06	----	T	0.8333	-1.655	0.07093	--	C	0	NA	NA	NA	C	0.09935	-0.1442	0.7901	0.8553	C	0.0556	0.992	0.2684	0.0002227	C	0.0535	0.7147	0.6392	0.2641	C	0.05602	1.379	0.7544	0.06832	C	0.07964	0.8441	0.5434	0.1207	C	0.1232	0.7756	1.508	0.6094	C	0.1884	2.17	1.154	0.0624
2:207522510:T:C	rs9973549	2	207522510	T	0.93626	4.16629	5591	-+-?	T	0.93889	-0.9501	6.649e-06	----	T	0.8333	-1.4884	0.09799	--	C	0	NA	NA	NA	C	0.08576	-0.1974	0.8631	0.8193	C	0.05759	0.9586	0.2631	0.0002729	C	0.05544	0.6792	0.6286	0.2805	C	0.06564	1.528	0.699	0.0295	C	0.08134	0.7708	0.5381	0.1524	C	0.1338	0.6136	1.419	0.6671	C	0.1835	2.076	1.163	0.0767
2:207530888:G:T	rs72958655	2	207530888	T	0.06205	4.10029	5591	+-+?	T	0.05925	0.9897	3.758e-06	++++	T	0.1659	1.3643	0.1272	++	T	0	NA	NA	NA	T	0.08387	-0.3594	0.862	0.677	T	0.05611	1.007	0.2663	0.0001584	T	0.05339	0.7226	0.6388	0.2585	T	0.05726	1.465	0.7454	0.05013	T	0.08095	0.8618	0.536	0.1082	T	0.1338	0.6136	1.419	0.6671	T	0.1821	1.859	1.152	0.1091
2:207534473:C:T	rs72958656	2	207534473	T	0.06086	4.57157	5267	+?+?	T	0.06205	0.9463	5.747e-06	++++	T	0.1611	1.8192	0.04646	++	T	0	NA	NA	NA	T	0.02181	NA	NA	NA	T	0.05836	0.955	0.2597	0.0002397	T	0.05544	0.6792	0.6286	0.2805	T	0.06564	1.528	0.699	0.0295	T	0.08323	0.7657	0.5293	0.1484	T	0.1197	1.584	1.431	0.2733	T	0.1821	1.981	1.187	0.09747
2:207536291:T:G	rs13432639	2	207536291	T	0.93519	4.25886	5591	---?	T	0.93762	-0.9345	7.221e-06	----	T	0.8318	-1.4257	0.1109	--	G	0	NA	NA	NA	G	0.08442	0.01799	0.8691	0.9835	G	0.05898	0.9368	0.259	0.0003026	G	0.05544	0.6792	0.6286	0.2805	G	0.06564	1.528	0.699	0.0295	G	0.08323	0.7657	0.5293	0.1484	G	0.1338	0.6136	1.419	0.6671	G	0.1857	1.961	1.152	0.09108
2:207536668:C:T	rs13422013	2	207536668	T	0.08024	4.04844	5591	+++?	T	0.06375	0.9205	7.086e-06	++++	T	0.1896	1.1726	0.1732	++	T	0	NA	NA	NA	T	0.3234	0.3303	0.4767	0.489	T	0.06172	0.9217	0.2538	0.0002863	T	0.05647	0.6881	0.6284	0.2741	T	0.06564	1.528	0.699	0.0295	T	0.08393	0.7384	0.5197	0.1557	T	0.162	0.7912	1.297	0.5446	T	0.2036	1.473	1.151	0.2029
2:207536685:A:G	rs10177910	2	207536685	A	0.91976	4.11377	5591	---?	A	0.93625	-0.9205	7.086e-06	----	A	0.8104	-1.1726	0.1732	--	G	0	NA	NA	NA	G	0.3234	0.3303	0.4767	0.489	G	0.06172	0.9217	0.2538	0.0002863	G	0.05647	0.6881	0.6284	0.2741	G	0.06564	1.528	0.699	0.0295	G	0.08393	0.7384	0.5197	0.1557	G	0.162	0.7912	1.297	0.5446	G	0.2036	1.473	1.151	0.2029
2:207537205:C:T	rs16838464	2	207537205	T	0.07795	4.09801	5591	+++?	T	0.06126	0.9434	6.391e-06	++++	T	0.1872	1.108	0.1963	++	T	0	NA	NA	NA	T	0.3219	0.2999	0.4796	0.5322	T	0.05966	0.9498	0.2583	0.0002401	T	0.05441	0.7314	0.6385	0.2525	T	0.05726	1.465	0.7454	0.05013	T	0.08214	0.8023	0.524	0.1262	T	0.162	0.7912	1.297	0.5446	T	0.2	1.354	1.143	0.2382
2:207537387:C:T	rs6720554	2	207537387	T	0.07802	4.025	5591	+++?	T	0.06126	0.9434	6.391e-06	++++	T	0.1872	1.108	0.1963	++	T	0.001742	NA	NA	NA	T	0.3219	0.2999	0.4796	0.5322	T	0.05966	0.9498	0.2583	0.0002401	T	0.05441	0.7314	0.6385	0.2525	T	0.05726	1.465	0.7454	0.05013	T	0.08214	0.8023	0.524	0.1262	T	0.162	0.7912	1.297	0.5446	T	0.2	1.354	1.143	0.2382
2:207538131:A:G	rs10181588	2	207538131	A	0.92204	4.1183	5591	---?	A	0.93874	-0.9434	6.391e-06	----	A	0.8128	-1.108	0.1963	--	G	0	NA	NA	NA	G	0.3229	0.2998	0.4811	0.5337	G	0.05966	0.9498	0.2583	0.0002401	G	0.05441	0.7314	0.6385	0.2525	G	0.05726	1.465	0.7454	0.05013	G	0.08214	0.8023	0.524	0.1262	G	0.162	0.7912	1.297	0.5446	G	0.2	1.354	1.143	0.2382
2:207538494:C:T	rs72958670	2	207538494	T	0.07809	4.1479	5591	+++?	T	0.06129	0.9457	5.978e-06	++++	T	0.1872	1.108	0.1963	++	T	0	NA	NA	NA	T	0.3255	0.3457	0.4826	0.4743	T	0.05969	0.9532	0.258	0.0002235	T	0.05441	0.7314	0.6385	0.2525	T	0.05726	1.465	0.7454	0.05013	T	0.08214	0.8023	0.524	0.1262	T	0.162	0.7912	1.297	0.5446	T	0.2	1.354	1.143	0.2382
2:207538569:T:C	rs72958671	2	207538569	T	0.92056	4.42217	5591	---?	T	0.93739	-0.9616	3.627e-06	----	T	0.8104	-1.221	0.1549	--	C	0	NA	NA	NA	C	0.3255	0.3457	0.4826	0.4743	C	0.06145	0.9634	0.2559	0.0001691	C	0.05441	0.7314	0.6385	0.2525	C	0.05742	1.487	0.7424	0.04597	C	0.08284	0.8482	0.5227	0.1051	C	0.162	0.7912	1.297	0.5446	C	0.2036	1.556	1.145	0.1766
2:207538581:A:G	rs16838483	2	207538581	A	0.92056	4.40001	5591	---?	A	0.93739	-0.9616	3.627e-06	----	A	0.8104	-1.221	0.1549	--	G	0	NA	NA	NA	G	0.3255	0.3457	0.4826	0.4743	G	0.06145	0.9634	0.2559	0.0001691	G	0.05441	0.7314	0.6385	0.2525	G	0.05742	1.487	0.7424	0.04597	G	0.08284	0.8482	0.5227	0.1051	G	0.162	0.7912	1.297	0.5446	G	0.2036	1.556	1.145	0.1766
2:207538622:A:G	rs16838492	2	207538622	A	0.92056	4.35522	5591	---?	A	0.93739	-0.9616	3.627e-06	----	A	0.8104	-1.221	0.1549	--	G	0	NA	NA	NA	G	0.3255	0.3457	0.4826	0.4743	G	0.06145	0.9634	0.2559	0.0001691	G	0.05441	0.7314	0.6385	0.2525	G	0.05742	1.487	0.7424	0.04597	G	0.08284	0.8482	0.5227	0.1051	G	0.162	0.7912	1.297	0.5446	G	0.2036	1.556	1.145	0.1766
2:207538992:C:A	rs13429656	2	207538992	A	0.07809	4.13131	5591	+++?	A	0.06129	0.9457	5.978e-06	++++	A	0.1872	1.108	0.1963	++	A	0	NA	NA	NA	A	0.3255	0.3457	0.4826	0.4743	A	0.05969	0.9532	0.258	0.0002235	A	0.05441	0.7314	0.6385	0.2525	A	0.05726	1.465	0.7454	0.05013	A	0.08214	0.8023	0.524	0.1262	A	0.162	0.7912	1.297	0.5446	A	0.2	1.354	1.143	0.2382
2:207539602:C:A	rs13432793	2	207539602	A	0.0781	4.22386	5591	+++?	A	0.0613	0.9461	5.925e-06	++++	A	0.1872	1.108	0.1963	++	A	0	NA	NA	NA	A	0.3255	0.3457	0.4826	0.4743	A	0.05971	0.9538	0.258	0.0002219	A	0.05441	0.7314	0.6385	0.2525	A	0.05726	1.465	0.7454	0.05013	A	0.08214	0.8023	0.524	0.1262	A	0.162	0.7912	1.297	0.5446	A	0.2	1.354	1.143	0.2382
2:207539777:A:G	rs13407360	2	207539777	A	0.92207	4.12769	5591	---?	A	0.93871	-0.9456	5.987e-06	----	A	0.8128	-1.108	0.1963	--	G	0	NA	NA	NA	G	0.3233	0.3521	0.4852	0.4687	G	0.05969	0.9531	0.258	0.0002238	G	0.05441	0.7314	0.6385	0.2525	G	0.05726	1.465	0.7454	0.05013	G	0.08214	0.8023	0.524	0.1262	G	0.162	0.7912	1.297	0.5446	G	0.2	1.354	1.143	0.2382
2:207539941:G:A	rs145412084	2	207539941	A	0.07809	4.15525	5591	+++?	A	0.06129	0.9456	5.987e-06	++++	A	0.1872	1.108	0.1963	++	A	0	NA	NA	NA	A	0.3255	0.3457	0.4826	0.4743	A	0.05969	0.9531	0.258	0.0002238	A	0.05441	0.7314	0.6385	0.2525	A	0.05726	1.465	0.7454	0.05013	A	0.08214	0.8023	0.524	0.1262	A	0.162	0.7912	1.297	0.5446	A	0.2	1.354	1.143	0.2382
2:207539968:A:T	rs13407587	2	207539968	A	0.92191	4.14894	5591	---?	A	0.93871	-0.9456	5.987e-06	----	A	0.8128	-1.108	0.1963	--	T	0	NA	NA	NA	T	0.3255	0.3457	0.4826	0.4743	T	0.05969	0.9531	0.258	0.0002238	T	0.05441	0.7314	0.6385	0.2525	T	0.05726	1.465	0.7454	0.05013	T	0.08214	0.8023	0.524	0.1262	T	0.162	0.7912	1.297	0.5446	T	0.2	1.354	1.143	0.2382
2:207540284:G:A	rs13382832	2	207540284	A	0.07819	4.10129	5591	+++?	A	0.06129	0.9456	5.987e-06	++++	A	0.1872	1.108	0.1963	++	A	0	NA	NA	NA	A	0.3281	0.3583	0.4842	0.4599	A	0.05969	0.9531	0.258	0.0002238	A	0.05441	0.7314	0.6385	0.2525	A	0.05726	1.465	0.7454	0.05013	A	0.08214	0.8023	0.524	0.1262	A	0.162	0.7912	1.297	0.5446	A	0.2	1.354	1.143	0.2382
2:207540324:A:G	rs13408039	2	207540324	A	0.92181	4.06491	5591	---?	A	0.93871	-0.9456	5.987e-06	----	A	0.8128	-1.108	0.1963	--	G	0	NA	NA	NA	G	0.3281	0.3583	0.4842	0.4599	G	0.05969	0.9531	0.258	0.0002238	G	0.05441	0.7314	0.6385	0.2525	G	0.05726	1.465	0.7454	0.05013	G	0.08214	0.8023	0.524	0.1262	G	0.162	0.7912	1.297	0.5446	G	0.2	1.354	1.143	0.2382
2:207540553:T:G	rs13396374	2	207540553	T	0.92181	4.14178	5591	---?	T	0.93871	-0.9456	5.987e-06	----	T	0.8128	-1.108	0.1963	--	G	0	NA	NA	NA	G	0.3281	0.3583	0.4842	0.4599	G	0.05969	0.9531	0.258	0.0002238	G	0.05441	0.7314	0.6385	0.2525	G	0.05726	1.465	0.7454	0.05013	G	0.08214	0.8023	0.524	0.1262	G	0.162	0.7912	1.297	0.5446	G	0.2	1.354	1.143	0.2382
2:207541728:C:T	rs116322383	2	207541728	T	0.06253	4.15205	5591	+-+?	T	0.0598	0.964	5.883e-06	++++	T	0.1659	1.3643	0.1272	++	T	0	NA	NA	NA	T	0.08442	-0.09455	0.8693	0.9135	T	0.05692	0.9671	0.2639	0.0002512	T	0.05339	0.7226	0.6388	0.2585	T	0.05726	1.465	0.7454	0.05013	T	0.08095	0.8618	0.536	0.1082	T	0.1338	0.6136	1.419	0.6671	T	0.1821	1.859	1.152	0.1091
2:207541812:C:A	rs113157952	2	207541812	A	0.07809	4.1308	5591	+++?	A	0.06129	0.9456	5.987e-06	++++	A	0.1872	1.108	0.1963	++	A	0	NA	NA	NA	A	0.3255	0.3457	0.4826	0.4743	A	0.05969	0.9531	0.258	0.0002238	A	0.05441	0.7314	0.6385	0.2525	A	0.05726	1.465	0.7454	0.05013	A	0.08214	0.8023	0.524	0.1262	A	0.162	0.7912	1.297	0.5446	A	0.2	1.354	1.143	0.2382
2:207541827:C:T	rs111277562	2	207541827	T	0.07809	4.20511	5591	+++?	T	0.06129	0.9456	5.987e-06	++++	T	0.1872	1.108	0.1963	++	T	0	NA	NA	NA	T	0.3255	0.3457	0.4826	0.4743	T	0.05969	0.9531	0.258	0.0002238	T	0.05441	0.7314	0.6385	0.2525	T	0.05726	1.465	0.7454	0.05013	T	0.08214	0.8023	0.524	0.1262	T	0.162	0.7912	1.297	0.5446	T	0.2	1.354	1.143	0.2382
2:207541897:T:C	rs77051175	2	207541897	T	0.92174	4.24165	5591	---?	T	0.93872	-0.9429	6.52e-06	----	T	0.8128	-1.108	0.1963	--	C	0	NA	NA	NA	C	0.3276	0.3838	0.4828	0.4272	C	0.0598	0.9481	0.2582	0.0002443	C	0.05453	0.7332	0.6393	0.2521	C	0.05726	1.465	0.7454	0.05013	C	0.08164	0.8037	0.5258	0.1268	C	0.162	0.7912	1.297	0.5446	C	0.2	1.354	1.143	0.2382
2:207542579:A:T	rs6728205	2	207542579	A	0.92176	4.24549	5591	---?	A	0.93871	-0.9456	5.987e-06	----	A	0.8128	-1.108	0.1963	--	T	0	NA	NA	NA	T	0.3276	0.3838	0.4828	0.4272	T	0.05969	0.9531	0.258	0.0002238	T	0.05441	0.7314	0.6385	0.2525	T	0.05726	1.465	0.7454	0.05013	T	0.08214	0.8023	0.524	0.1262	T	0.162	0.7912	1.297	0.5446	T	0.2	1.354	1.143	0.2382
2:207542885:G:T	rs6760188	2	207542885	T	0.07824	4.22631	5591	+++?	T	0.06129	0.9456	5.987e-06	++++	T	0.1872	1.108	0.1963	++	T	0	NA	NA	NA	T	0.3276	0.3838	0.4828	0.4272	T	0.05969	0.9531	0.258	0.0002238	T	0.05441	0.7314	0.6385	0.2525	T	0.05726	1.465	0.7454	0.05013	T	0.08214	0.8023	0.524	0.1262	T	0.162	0.7912	1.297	0.5446	T	0.2	1.354	1.143	0.2382
2:207543676:T:C	rs10172516	2	207543676	T	0.92169	4.05648	5591	---?	T	0.93881	-0.9434	6.455e-06	----	T	0.8128	-1.108	0.1963	--	C	0	NA	NA	NA	C	0.3307	0.3882	0.4835	0.4226	C	0.05967	0.9519	0.258	0.0002278	C	0.0535	0.7128	0.6455	0.27	C	0.05726	1.465	0.7454	0.05013	C	0.08214	0.8023	0.524	0.1262	C	0.162	0.7912	1.297	0.5446	C	0.2	1.354	1.143	0.2382
2:7716244:G:A	rs2049072	2	7716244	A	0.06741	5.21771	5876	--+-	A	0.05848	-0.6484	0.002466	----	A	0.18	0.3067	0.702	++	A	0.1599	-0.2349	0.3973	0.5548	A	0.03355	-6.236	1.167	1.814e-07	A	0.04649	-0.3776	0.3045	0.2151	A	0.08452	-1.243	0.4941	0.01224	A	0.08261	-0.658	0.5917	0.2669	A	0.08968	-0.7609	0.496	0.1254	A	0.2727	0.3568	1.007	0.7248	A	0.1343	0.22	1.325	0.8684
2:7742775:GA:G	rs143438382	2	7742775	G	0.071	5.51	5876	--+-	G	0.06213	-0.6034	0.003763	----	G	0.1878	0.1669	0.8302	+-	G	0.1606	-0.2267	0.3901	0.5616	G	0.03333	-6.239	1.163	1.61e-07	G	0.0499	-0.3405	0.2946	0.2478	G	0.08691	-1.263	0.4891	0.0101	G	0.08924	-0.3229	0.5683	0.5703	G	0.09402	-0.8712	0.4846	0.07258	G	0.2786	-0.05838	0.9941	0.9534	G	0.1407	0.5243	1.252	0.6761
2:7762999:A:G	rs58763243	2	7762999	A	0.92954	6.50673	5876	++-+	A	0.93855	0.6395	0.002343	++++	A	0.8155	-0.1592	0.8362	-+	G	0.1655	-0.2816	0.3775	0.4563	G	0.03205	-6.555	1.183	6.585e-08	G	0.04948	-0.3929	0.2983	0.1879	G	0.08589	-1.308	0.4912	0.008028	G	0.08924	-0.3604	0.5685	0.5266	G	0.0918	-0.8472	0.4901	0.08426	G	0.2786	-0.05838	0.9941	0.9534	G	0.136	0.4852	1.217	0.6909
4:182609865:G:A	rs12641856	4	182609865	A	0.07425	5.49467	5552	-?++	A	0.08206	-0.17	0.3673	-+--	A	0.03398	0.8722	0.6841	+?	A	0.03405	3.715	0.6861	1.378e-07	A	0.01567	NA	NA	NA	A	0.0797	-0.1853	0.2386	0.4375	A	0.09599	-0.1357	0.4906	0.7822	A	0.08211	0.4994	0.5958	0.4026	A	0.0814	-0.6593	0.5275	0.2117	A	0.01449	NA	NA	NA	A	0.0438	0.8722	2.144	0.6849
5:153059735:G:A	rs114022323	5	153059735	A	0.0531	5.14132	5267	+?+?	A	0.05815	1.1278	5.76e-07	+?-+	A	0.0534	1.2642	0.3783	++	A	0	NA	NA	NA	A	0.025	NA	NA	NA	A	0.06786	1.233	0.253	1.147e-06	A	0.04316	1.509	0.6887	0.02889	A	0.02849	NA	NA	NA	A	0.03963	-0.1491	0.7224	0.8366	A	0.04225	0.7392	2.059	0.7211	A	0.05926	1.76	2.001	0.3808
5:153061517:G:A	rs149001875	5	153061517	A	0.05306	5.18642	5267	+?+?	A	0.05841	1.1266	5.637e-07	+?-+	A	0.0534	1.2642	0.3783	++	A	0	NA	NA	NA	A	0.02025	NA	NA	NA	A	0.06823	1.231	0.2524	1.131e-06	A	0.04316	1.509	0.6887	0.02889	A	0.02849	NA	NA	NA	A	0.03963	-0.1491	0.7224	0.8366	A	0.04225	0.7392	2.059	0.7211	A	0.05926	1.76	2.001	0.3808
5:153062732:C:T	rs76931662	5	153062732	T	0.05327	5.16486	5267	+?+?	T	0.05922	1.1147	5.683e-07	+?++	T	0.05583	1.0321	0.4548	++	T	0	NA	NA	NA	T	0.009231	NA	NA	NA	T	0.0693	1.179	0.2496	2.399e-06	T	0.04316	1.509	0.6887	0.02889	T	0.02857	NA	NA	NA	T	0.04075	0.1705	0.7119	0.8108	T	0.0493	0.3703	1.908	0.8469	T	0.05926	1.76	2.001	0.3808
5:153067378:A:G	rs77323660	5	153067378	A	0.94568	4.8419	5267	-?-?	A	0.94029	-1.1	7.257e-07	-?--	A	0.94417	-1.0321	0.4548	--	G	0	NA	NA	NA	G	0.02019	NA	NA	NA	G	0.06986	1.168	0.2486	2.717e-06	G	0.04316	1.509	0.6887	0.02889	G	0.02857	NA	NA	NA	G	0.04136	0.1169	0.7078	0.8688	G	0.0493	0.3703	1.908	0.8469	G	0.05926	1.76	2.001	0.3808
5:153073742:C:T	rs114248865	5	153073742	T	0.0536	5.28917	5267	+?+?	T	0.05961	1.1425	2.787e-07	+?++	T	0.05583	1.0321	0.4548	++	T	0	NA	NA	NA	T	0.009231	NA	NA	NA	T	0.06962	1.23	0.2493	8.41e-07	T	0.04316	1.509	0.6887	0.02889	T	0.02865	NA	NA	NA	T	0.04177	0.06353	0.7034	0.9281	T	0.0493	0.3703	1.908	0.8469	T	0.05926	1.76	2.001	0.3808
5:153074938:C:T	rs17115057	5	153074938	T	0.05916	4.48644	5591	+-+?	T	0.06145	1.1127	3.453e-07	+?++	T	0.06341	0.3077	0.8166	++	T	0	NA	NA	NA	T	0.07256	-1.203	0.8709	0.1681	T	0.07252	1.196	0.2438	9.773e-07	T	0.04307	1.513	0.6881	0.02835	T	0.02882	NA	NA	NA	T	0.04232	0.01474	0.699	0.9832	T	0.0493	0.3703	1.908	0.8469	T	0.0709	0.2491	1.847	0.8929
5:153082013:T:A	rs114371868	5	153082013	A	0.05404	5.13983	5267	+?+?	A	0.06013	1.1228	3.747e-07	+?++	A	0.0561	1.049	0.4485	++	A	0	NA	NA	NA	A	0.009231	NA	NA	NA	A	0.07023	1.2	0.2477	1.318e-06	A	0.04393	1.53	0.6801	0.02491	A	0.02882	NA	NA	NA	A	0.04177	0.06478	0.7033	0.9266	A	0.0493	0.3703	1.908	0.8469	A	0.0597	1.803	2.011	0.3716
5:153087080:C:G	rs115644021	5	153087080	C	0.95611	4.85321	5267	-?-?	C	0.95156	-1.1811	8.807e-07	-?--	C	0.96098	-1.1767	0.4748	-+	G	0	NA	NA	NA	G	0.01708	NA	NA	NA	G	0.0554	1.259	0.2726	3.999e-06	G	0.04201	1.539	0.6843	0.02497	G	0.02429	NA	NA	NA	G	0.03498	0.1368	0.759	0.857	G	0.02817	-0.8147	2.419	0.7377	G	0.04478	2.895	2.247	0.2
5:153087830:C:G	rs115736581	5	153087830	C	0.95629	4.83495	5267	-?-?	C	0.95177	-1.1969	6.993e-07	-?--	C	0.96098	-1.1767	0.4748	-+	G	0	NA	NA	NA	G	0.01708	NA	NA	NA	G	0.0551	1.276	0.274	3.327e-06	G	0.04192	1.566	0.6853	0.02278	G	0.02429	NA	NA	NA	G	0.03498	0.1368	0.759	0.857	G	0.02817	-0.8147	2.419	0.7377	G	0.04478	2.895	2.247	0.2
5:153093437:T:A	rs116738472	5	153093437	A	0.04404	4.91647	5267	+?+?	A	0.04861	1.1706	1.076e-06	+?++	A	0.03902	1.1767	0.4748	+-	A	0	NA	NA	NA	A	0.01708	NA	NA	NA	A	0.05527	1.263	0.2731	3.901e-06	A	0.04201	1.565	0.686	0.02297	A	0.02436	NA	NA	NA	A	0.03657	0.03324	0.7401	0.9642	A	0.02817	-0.8147	2.419	0.7377	A	0.04478	2.895	2.247	0.2
5:153095181:C:T	rs115419585	5	153095181	T	0.04397	4.7618	5267	+?+?	T	0.04853	1.1673	1.182e-06	+?++	T	0.03902	1.1767	0.4748	+-	T	0	NA	NA	NA	T	0.01708	NA	NA	NA	T	0.05512	1.259	0.2734	4.266e-06	T	0.04209	1.565	0.6867	0.02311	T	0.02443	NA	NA	NA	T	0.03657	0.03324	0.7401	0.9642	T	0.02817	-0.8147	2.419	0.7377	T	0.04478	2.895	2.247	0.2
6:124695544:T:C		6	124695544	T	0.7392	4.73741	5876	+-+-	T	0.7556	0.1872	0.1136	--++	T	0.8085	1.2914	0.1375	++	C	0.3679	0.359	0.2644	0.1759	T	0.4945	-2.521	0.5022	9.724e-07	C	0.2658	-0.2697	0.1425	0.05848	C	0.1677	0.154	0.3715	0.6787	C	0.2173	0.317	0.3937	0.4213	C	0.2156	-0.383	0.3431	0.2647	C	0.1449	-0.6409	1.492	0.6693	C	0.2159	-1.626	1.07	0.1311
6:131748634:T:C	rs7750184	6	131748634	T	0.94413	4.22721	5591	--+?	T	0.93899	-0.1634	0.4473	--+-	T	0.96651	9.19	1.803e-07	+?	C	0	NA	NA	NA	C	0.04485	1.248	1.112	0.2626	C	0.05805	0.1093	0.2724	0.6884	C	0.07231	0.6098	0.543	0.2621	C	0.05874	0.5817	0.6903	0.4	C	0.06597	-0.4604	0.6124	0.4524	C	0.01449	NA	NA	NA	C	0.04286	-9.19	1.761	7.003e-07
6:131768418:A:C	rs67152858	6	131768418	A	0.9387	4.20224	5591	--+?	A	0.93494	-0.1286	0.5337	--+-	A	0.96445	8.987	7.16e-07	+?	C	0	NA	NA	NA	C	0.07581	2.186	0.8595	0.01147	C	0.06211	0.1043	0.2621	0.6908	C	0.07187	0.5508	0.5419	0.31	C	0.0632	0.4363	0.6616	0.5101	C	0.07323	-0.4327	0.5604	0.4403	C	0.02143	NA	NA	NA	C	0.04255	-8.987	1.813	2.195e-06
6:162514953:C:T	rs57816545	6	162514953	T	0.1052	4.59167	5876	-+-+	T	0.09859	-0.2192	0.1994	-+--	T	0.08852	-2.1895	0.03882	--	T	0.06316	2.615	0.5289	1.338e-06	T	0.2607	0.2103	0.5021	0.6756	T	0.1111	-0.2815	0.2018	0.1631	T	0.06288	-0.3957	0.568	0.4863	T	0.07423	0.3949	0.629	0.5306	T	0.08284	-0.09075	0.4955	0.8547	T	0.07857	-4.083	1.554	0.01131	T	0.09353	-0.5433	1.449	0.7084
6:162515347:G:T	rs6928889	6	162515347	T	0.09932	5.01974	5876	---+	T	0.09815	-0.2432	0.1567	-+--	T	0.08571	-2.5757	0.01445	--	T	0.06316	2.615	0.5289	1.338e-06	T	0.164	-0.5118	0.583	0.3808	T	0.1099	-0.3077	0.2031	0.1299	T	0.06288	-0.3957	0.568	0.4863	T	0.07423	0.3949	0.629	0.5306	T	0.08164	-0.1385	0.4976	0.7809	T	0.07143	-4.864	1.539	0.002656	T	0.09286	-0.5611	1.444	0.6982
6:162515526:C:T	rs6930598	6	162515526	T	0.09936	5.30039	5876	---+	T	0.09819	-0.2457	0.1526	-+--	T	0.08571	-2.5757	0.01445	--	T	0.06316	2.615	0.5289	1.338e-06	T	0.164	-0.5118	0.583	0.3808	T	0.11	-0.3111	0.2031	0.1258	T	0.06288	-0.3957	0.568	0.4863	T	0.07423	0.3949	0.629	0.5306	T	0.08164	-0.1385	0.4976	0.7809	T	0.07143	-4.864	1.539	0.002656	T	0.09286	-0.5611	1.444	0.6982
6:49530385:C:T	rs9395509	6	49530385	T	0.2734	4.02127	5876	+---	T	0.2912	0.0705	0.5287	++-+	T	0.1571	-1.6861	0.03947	--	T	0.2183	-0.9418	0.3373	0.00561	T	0.1375	-2.623	0.6444	5.989e-05	T	0.2758	0.1007	0.1398	0.4713	T	0.2984	0.2199	0.3058	0.4724	T	0.3254	0.346	0.3575	0.3337	T	0.3287	-0.4494	0.3132	0.1517	T	0.1357	-0.9421	1.324	0.48	T	0.1679	-2.147	1.042	0.0414
6:49537285:C:T	rs9395512	6	49537285	T	0.2745	4.03839	5876	+---	T	0.2924	0.065	0.5581	++-+	T	0.1588	-1.6741	0.03959	--	T	0.2195	-0.9399	0.3337	0.005213	T	0.1362	-2.637	0.641	4.985e-05	T	0.2774	0.08671	0.1385	0.5314	T	0.3002	0.2354	0.304	0.4392	T	0.3259	0.3506	0.3557	0.3249	T	0.3276	-0.4399	0.3106	0.1571	T	0.1357	-0.9421	1.324	0.48	T	0.1702	-2.118	1.031	0.04203
6:49539432:G:A	rs9349496	6	49539432	A	0.2745	4.07141	5876	+---	A	0.2923	0.0629	0.5707	++-+	A	0.1588	-1.6741	0.03959	--	A	0.2195	-0.9399	0.3337	0.005213	A	0.1362	-2.637	0.641	4.985e-05	A	0.2773	0.08348	0.1385	0.5468	A	0.3002	0.2354	0.304	0.4392	A	0.3259	0.3506	0.3557	0.3249	A	0.3276	-0.4399	0.3106	0.1571	A	0.1357	-0.9421	1.324	0.48	A	0.1702	-2.118	1.031	0.04203
6:49539863:C:A	rs7770489	6	49539863	A	0.2745	4.1792	5876	+---	A	0.2923	0.0629	0.5707	++-+	A	0.1588	-1.6741	0.03959	--	A	0.2195	-0.9399	0.3337	0.005213	A	0.1362	-2.637	0.641	4.985e-05	A	0.2773	0.08348	0.1385	0.5468	A	0.3002	0.2354	0.304	0.4392	A	0.3259	0.3506	0.3557	0.3249	A	0.3276	-0.4399	0.3106	0.1571	A	0.1357	-0.9421	1.324	0.48	A	0.1702	-2.118	1.031	0.04203
6:74314478:G:A	rs1703459	6	74314478	A	0.1614	4.08931	5876	----	A	0.1444	-0.4919	0.0006938	----	A	0.3889	-1.02	0.08588	--	A	0.2641	-0.7492	0.3119	0.01698	A	0.1756	-1.09	0.6106	0.07516	A	0.1554	-0.4011	0.1751	0.02204	A	0.08824	-1.228	0.4879	0.01221	A	0.1365	-0.6591	0.4706	0.1623	A	0.1419	-0.3495	0.401	0.3837	A	0.4104	-1.746	0.8199	0.03826	A	0.3786	-0.2187	0.8614	0.8
6:74314482:A:G	rs1703460	6	74314482	A	0.8386	4.11798	5876	++++	A	0.8556	0.4919	0.0006938	++++	A	0.6111	1.02	0.08588	++	G	0.2641	-0.7492	0.3119	0.01698	G	0.1756	-1.09	0.6106	0.07516	G	0.1554	-0.4011	0.1751	0.02204	G	0.08824	-1.228	0.4879	0.01221	G	0.1365	-0.6591	0.4706	0.1623	G	0.1419	-0.3495	0.401	0.3837	G	0.4104	-1.746	0.8199	0.03826	G	0.3786	-0.2187	0.8614	0.8
7:19983182:A:C	rs13247232	7	19983182	A	0.6931	4.15645	5876	++++	A	0.7094	0.4352	6.945e-05	++++	A	0.6486	0.5806	0.3473	+-	C	0.4286	-0.1968	0.2796	0.4821	C	0.3969	-1.345	0.4743	0.004883	C	0.2801	-0.4872	0.1392	0.0004716	C	0.3418	-0.615	0.2782	0.02752	C	0.2967	-0.1732	0.3476	0.6187	C	0.3098	-0.1712	0.305	0.5748	C	0.3732	0.1522	0.8844	0.864	C	0.3404	-1.279	0.8634	0.1409
7:19986136:A:G	rs10486378	7	19986136	A	0.6905	4.13227	5876	++++	A	0.7085	0.4328	8.14e-05	++++	A	0.6422	0.381	0.5278	+-	G	0.4301	-0.2366	0.2804	0.3995	G	0.4268	-1.334	0.4725	0.00508	G	0.2811	-0.4941	0.1398	0.0004155	G	0.3395	-0.5984	0.2771	0.03131	G	0.2958	-0.1351	0.3543	0.7031	G	0.3129	-0.1605	0.3052	0.599	G	0.3803	0.3269	0.8545	0.7036	G	0.3464	-1.086	0.8527	0.2049
7:19987449:G:C	rs11773306	7	19987449	C	0.3256	4.0162	5876	----	C	0.3044	-0.444	4.148e-05	----	C	0.3744	-0.5746	0.332	-+	C	0.4684	-0.2783	0.2754	0.3132	C	0.4746	-0.7745	0.466	0.09757	C	0.2912	-0.4734	0.1381	0.0006147	C	0.3571	-0.6331	0.2756	0.02203	C	0.3244	-0.1548	0.3454	0.6542	C	0.3271	-0.3012	0.2982	0.3129	C	0.3803	0.3269	0.8545	0.7036	C	0.3714	-1.408	0.8216	0.08908
7:19988989:C:T	rs6967068	7	19988989	T	0.3078	4.08629	5876	----	T	0.2894	-0.4468	5.045e-05	----	T	0.3555	-0.7909	0.1954	-+	T	0.4255	-0.2594	0.2802	0.3555	T	0.4326	-0.8357	0.4683	0.07532	T	0.2787	-0.5087	0.1404	0.0002945	T	0.3398	-0.6042	0.2777	0.03009	T	0.2955	-0.1376	0.3561	0.6994	T	0.3106	-0.191	0.3056	0.5323	T	0.3732	0.1522	0.8844	0.864	T	0.3464	-1.651	0.8446	0.05277
7:19995629:A:G	rs10807797	7	19995629	A	0.5794	5.69768	5876	++++	A	0.6057	0.5087	8.975e-07	++++	A	0.5718	0.5744	0.3186	+-	A	0.3817	0.4865	0.288	0.09238	A	0.3908	0.4245	0.4806	0.3778	G	0.3859	-0.5313	0.1305	4.804e-05	G	0.4367	-0.6342	0.2678	0.01829	G	0.3926	-0.1298	0.3373	0.7005	G	0.4163	-0.5298	0.2907	0.06874	G	0.4214	0.8811	0.8376	0.2978	G	0.4317	-1.88	0.7933	0.01928
7:20005302:C:T	rs10807800	7	20005302	T	0.3929	4.47366	5552	-?--	T	0.3708	-0.4815	1.701e-05	--?-	T	0.4171	-0.5102	0.3838	-+	C	0.3964	0.5156	0.2803	0.06695	C	0.4751	NA	NA	NA	T	0.3621	-0.4677	0.1322	0.0004102	T	0.3926	-0.7111	0.2685	0.008368	T	0.3897	-0.206	0.3394	0.5443	T	0.4004	NA	NA	NA	T	0.4225	0.8695	0.8316	0.3006	T	0.4143	-1.869	0.8253	0.02518
7:20005985:T:C		7	20005985	T	0.6259	4.61977	5876	++++	T	0.6352	0.4806	5.072e-06	++++	T	0.5967	0.3967	0.4998	+-	C	0.4661	-0.3203	0.2769	0.2483	C	0.3974	-0.5407	0.4949	0.2755	C	0.3549	-0.5152	0.1335	0.0001158	C	0.366	-0.4091	0.2753	0.138	C	0.3873	-0.1693	0.3336	0.6122	C	0.4004	-0.6329	0.291	0.02996	C	0.4155	0.831	0.8243	0.3181	C	0.3972	-1.668	0.8388	0.04879
7:20006075:G:A	rs6975480	7	20006075	A	0.394	4.18947	5552	-?--	A	0.372	-0.4687	2.623e-05	--?-	A	0.4175	-0.5253	0.3695	-+	G	0.3961	0.5088	0.2796	0.06992	G	0.4751	NA	NA	NA	A	0.3635	-0.4554	0.1317	0.0005495	A	0.3928	-0.711	0.2682	0.008307	A	0.3898	-0.1763	0.335	0.599	A	0.402	NA	NA	NA	A	0.4225	0.8695	0.8316	0.3006	A	0.4149	-1.895	0.8241	0.02304
7:20006415:C:T	rs12667587	7	20006415	T	0.397	4.92583	5876	----	T	0.3745	-0.4869	2.777e-06	----	T	0.4091	-0.6253	0.2916	-+	C	0.3975	0.5186	0.2807	0.0658	C	0.4732	0.1277	0.4682	0.7853	T	0.3645	-0.464	0.1315	0.0004217	T	0.3926	-0.7173	0.2678	0.007641	T	0.3925	-0.1529	0.333	0.6465	T	0.4072	-0.5812	0.2902	0.04555	T	0.413	0.8903	0.8509	0.3005	T	0.4071	-2.056	0.8267	0.01417
7:20006481:G:C	rs12667638	7	20006481	C	0.3943	4.28325	5552	-?--	C	0.3732	-0.4774	1.785e-05	--?-	C	0.4151	-0.579	0.3204	-+	G	0.3961	0.5088	0.2796	0.06992	G	0.4894	NA	NA	NA	C	0.3649	-0.4703	0.1315	0.0003525	C	0.3926	-0.7173	0.2678	0.007641	C	0.3922	-0.1509	0.3334	0.6511	C	0.403	NA	NA	NA	C	0.4225	0.8695	0.8316	0.3006	C	0.4113	-1.976	0.8167	0.01693
7:20006630:C:T	rs6979865	7	20006630	T	0.3942	4.31077	5552	-?--	T	0.3731	-0.4742	1.966e-05	--?-	T	0.4151	-0.579	0.3204	-+	C	0.3961	0.5088	0.2796	0.06992	C	0.4874	NA	NA	NA	T	0.3648	-0.4655	0.1313	0.0003998	T	0.3918	-0.7172	0.2672	0.007532	T	0.3925	-0.1529	0.333	0.6465	T	0.403	NA	NA	NA	T	0.4225	0.8695	0.8316	0.3006	T	0.4113	-1.976	0.8167	0.01693
7:20006867:C:T	rs6980327	7	20006867	T	0.3974	5.24253	5876	----	T	0.3746	-0.4922	2.084e-06	----	T	0.4151	-0.579	0.3204	-+	C	0.3961	0.5088	0.2796	0.06992	C	0.4732	0.1277	0.4682	0.7853	T	0.3648	-0.4655	0.1313	0.0003998	T	0.3926	-0.7456	0.2668	0.005407	T	0.3925	-0.1529	0.333	0.6465	T	0.407	-0.5809	0.2904	0.04579	T	0.4225	0.8695	0.8316	0.3006	T	0.4113	-1.976	0.8167	0.01693
7:20007189:A:G	rs4721848	7	20007189	A	0.3796	4.59777	5876	-+--	A	0.36	-0.4819	4.705e-06	----	A	0.4028	-0.6021	0.3081	-+	G	0.4039	0.4317	0.2768	0.1201	A	0.4513	0.06332	0.4864	0.8965	A	0.3507	-0.4936	0.1337	0.0002267	A	0.3801	-0.7143	0.2703	0.008493	A	0.3672	-0.1096	0.3326	0.7419	A	0.3921	-0.4414	0.2942	0.1339	A	0.4225	0.8695	0.8316	0.3006	A	0.3929	-2.101	0.8393	0.01357
7:20007365:T:C	rs4721849	7	20007365	T	0.6188	4.19354	5552	+?++	T	0.6395	0.4845	1.636e-05	++?+	T	0.5967	0.6042	0.3052	+-	T	0.4039	0.4317	0.2768	0.1201	C	0.4828	NA	NA	NA	C	0.3539	-0.4887	0.1332	0.0002477	C	0.3814	-0.7143	0.27	0.008432	C	0.3672	-0.1096	0.3326	0.7419	C	0.3875	NA	NA	NA	C	0.4225	0.8695	0.8316	0.3006	C	0.3936	-2.09	0.835	0.01355
7:20007409:G:A	rs4721850	7	20007409	A	0.3812	4.30027	5552	-?--	A	0.3605	-0.4849	1.626e-05	--?-	A	0.4033	-0.6042	0.3052	-+	G	0.4039	0.4317	0.2768	0.1201	A	0.4828	NA	NA	NA	A	0.3539	-0.4887	0.1333	0.0002495	A	0.3811	-0.717	0.2701	0.008207	A	0.3672	-0.1096	0.3326	0.7419	A	0.3875	NA	NA	NA	A	0.4225	0.8695	0.8316	0.3006	A	0.3936	-2.09	0.835	0.01355
7:20007569:C:T	rs4721851	7	20007569	T	0.3813	4.3658	5552	-?--	T	0.3607	-0.4889	1.373e-05	--?-	T	0.4028	-0.621	0.2942	-+	C	0.4054	0.4284	0.2778	0.1243	T	0.4849	NA	NA	NA	T	0.3541	-0.4942	0.1332	0.0002108	T	0.3811	-0.717	0.2701	0.008207	T	0.3672	-0.1096	0.3326	0.7419	T	0.3885	NA	NA	NA	T	0.4214	0.8642	0.8396	0.3082	T	0.3936	-2.09	0.835	0.01355
7:20007688:G:A	rs12668297	7	20007688	A	0.3943	4.47092	5552	-?--	A	0.3734	-0.473	2.05e-05	--?-	A	0.4147	-0.5952	0.3093	-+	G	0.3964	0.5825	0.2789	0.03769	G	0.4893	NA	NA	NA	A	0.3651	-0.4669	0.1316	0.0003941	A	0.3924	-0.7479	0.2669	0.005285	A	0.3933	-0.09667	0.3274	0.768	A	0.4037	NA	NA	NA	A	0.4214	0.8642	0.8396	0.3082	A	0.4113	-1.976	0.8167	0.01693
7:20007904:T:C	rs12700141	7	20007904	T	0.6189	4.30636	5552	+?++	T	0.6394	0.4859	1.579e-05	++?+	T	0.5972	0.621	0.2942	+-	T	0.405	0.4329	0.2783	0.121	C	0.4804	NA	NA	NA	C	0.354	-0.4901	0.1334	0.0002437	C	0.3811	-0.717	0.2701	0.008207	C	0.3672	-0.1096	0.3326	0.7419	C	0.3883	NA	NA	NA	C	0.4214	0.8642	0.8396	0.3082	C	0.3936	-2.09	0.835	0.01355
7:20007971:T:C	rs12670609	7	20007971	T	0.6185	4.1864	5552	+?++	T	0.6392	0.487	1.646e-05	++?+	T	0.5957	0.5009	0.4	+-	T	0.4054	0.4284	0.2778	0.1243	C	0.4805	NA	NA	NA	C	0.3543	-0.4795	0.1343	0.0003633	C	0.3817	-0.721	0.2694	0.007713	C	0.3686	-0.1762	0.3326	0.5966	C	0.3875	NA	NA	NA	C	0.4214	0.8642	0.8396	0.3082	C	0.3957	-1.879	0.8436	0.02766
11:74323175:C:T	rs7122710	11	74323175	T	0.101	4.03924	5591	-++?	T	0.101	-0.2021	0.24	--+-	T	0.0566	1.5891	0.1903	++	T	0.001742	NA	NA	NA	T	0.2253	2.467	0.5285	4.536e-06	T	0.1097	-0.2164	0.2025	0.2851	T	0.05172	-0.1555	0.6463	0.8099	T	0.08914	-0.8852	0.5958	0.1383	T	0.09716	0.3111	0.4872	0.5233	T	0.05634	1.811	1.632	0.2724	T	0.05674	1.315	1.814	0.4699
11:74362865:G:A	rs11236186	11	74362865	A	0.09832	4.17955	5591	-++?	A	0.1005	-0.212	0.2194	--+-	A	0.05425	1.7853	0.1453	++	A	0.001742	NA	NA	NA	A	0.1909	2.667	0.5658	3.723e-06	A	0.1084	-0.2164	0.2037	0.2883	A	0.05274	-0.3321	0.6413	0.6048	A	0.09053	-0.8642	0.5933	0.1461	A	0.0975	0.3239	0.4878	0.5068	A	0.05634	1.811	1.632	0.2724	A	0.05319	1.752	1.857	0.347
11:74363890:C:T	rs7935426	11	74363890	T	0.09832	4.18516	5591	-++?	T	0.1005	-0.212	0.2194	--+-	T	0.05425	1.7853	0.1453	++	T	0.001742	NA	NA	NA	T	0.1909	2.667	0.5658	3.723e-06	T	0.1084	-0.2164	0.2037	0.2883	T	0.05274	-0.3321	0.6413	0.6048	T	0.09053	-0.8642	0.5933	0.1461	T	0.0975	0.3239	0.4878	0.5068	T	0.05634	1.811	1.632	0.2724	T	0.05319	1.752	1.857	0.347
11:74367040:G:A	rs10899025	11	74367040	A	0.09774	4.28398	5591	-++?	A	0.1001	-0.2143	0.2154	--+-	A	0.0545	1.778	0.1473	++	A	0.001742	NA	NA	NA	A	0.1863	2.712	0.5764	3.887e-06	A	0.1078	-0.2229	0.2044	0.2756	A	0.05274	-0.3321	0.6413	0.6048	A	0.09053	-0.8642	0.5933	0.1461	A	0.09762	0.3392	0.4864	0.4858	A	0.05634	1.811	1.632	0.2724	A	0.05357	1.735	1.861	0.353
11:74372200:G:T	rs11236198	11	74372200	T	0.09716	4.13699	5591	-++?	T	0.0996	-0.2133	0.2185	--+-	T	0.05476	1.7697	0.1517	++	T	0.001742	NA	NA	NA	T	0.1843	2.736	0.5807	3.782e-06	T	0.1071	-0.2163	0.2049	0.2913	T	0.05274	-0.3321	0.6413	0.6048	T	0.09053	-0.8642	0.5933	0.1461	T	0.09726	0.3129	0.4879	0.5215	T	0.05714	1.797	1.65	0.2814	T	0.05357	1.735	1.861	0.353
12:74915623:C:A	rs12825946	12	74915623	A	0.1759	4.18488	5552	-?++	A	0.1743	-0.3689	0.009428	++?-	A	0.1452	0.2064	0.8424	-+	A	0.04912	2.65	0.6193	2.609e-05	A	0.393	NA	NA	NA	A	0.1887	-0.488	0.158	0.002026	A	0.09917	0.0785	0.4593	0.8644	A	0.1685	0.1919	0.4601	0.6769	A	0.1583	NA	NA	NA	A	0.07042	1.305	2.066	0.5305	A	0.1835	-0.1648	1.201	0.8911
14:37265748:C:T	rs61996680	14	37265748	T	0.219	4.29742	5876	---+	T	0.219	-0.0117	0.9229	+++-	T	0.09951	-3.4722	0.0007795	--	T	0.2748	0.03474	0.3163	0.9126	T	0.2582	-2.419	0.5102	3.344e-06	T	0.2103	-0.1972	0.1519	0.1943	T	0.2746	0.4289	0.3127	0.1708	T	0.2315	0.1881	0.3934	0.6328	T	0.2129	0.2679	0.3533	0.4486	T	0.08571	-2.89	1.514	0.06187	T	0.1066	-3.98	1.414	0.005668
SNP=Single Nucleotide Polymorphism; CHR=Chromosome; POS=Position; A1=Effect Allele; MAF=Minor Allele Frequency; N=Sample Size; SE=Standard Error

### Sheet: Supplementary Table 2
Supplementary Table 2: Mean QT analyses for the top SNPs associated with ΔNIHSS
CHR	SNP	BP	NMISS	BETA	SE	R2	T	P	LIN	LIN_P
2	2:7762999:A:G	7762999	5711	-0.6244	0.1991	0.001719	-3.135	0.001725	0.8361	0.4031
2	2:178459146:G:A	178459146	5452	0.3726	0.1431	0.001243	2.604	0.00924	0.4478	0.6543
2	2:207515652:C:T	207515652	5761	1.568	0.2746	0.005633	5.712	1.173e-08	2.071	0.03845
4	4:182609865:G:A	182609865	5638	0.1279	0.1995	7.293e-05	0.6412	0.5215	0.1618	0.8715
5	5:153073742:C:T	153073742	5671	0.961	0.2264	0.003169	4.245	2.218e-05	1.249	0.2115
6	6:162515526:C:T	162515526	5816	-0.1289	0.1689	0.0001001	-0.763	0.4455	0.167	0.8674
7	7:19995629:A:G	19995629	5667	-0.6528	0.1024	0.007122	-6.375	1.979e-10	0.5688	0.5695
CHR=Chromosome; SNP=Single Nucleotide Polymorphism; BP=basePair position; NMISS=Non missing genotypes; SE=Standard Error; R2=correlation value; T=T statistic; P=pvalue; LIN=Lin et al statistic; LIN_P=Lin et al p value for the correlation

### Sheet: Supplementary Table 3
Supplementary Table 3: Expression Quantitative Loci (eQTLs) for the suggestive loci (LBF>4) in publicly available datasets
SNP	RS ID	RegulomeDB	Nearest Gene	CADD	Location	GTExPortal	Braineac
1:176427218:A:G	rs7544253	No Data	MORF4L1P7-PAPPA2	2.629	intergenic	No significant eQTLs	PAPPA2/FCTX/0.00098
1:176429600:A:G	rs7553073	Other	PAPPA2	0.003	upstream gene variant	No significant eQTLs	PAPPA2/FCTX/0.0002
1:92177492:A:G			TGFBR3		intronic
2:178459146:G:A	rs13403787	TF binding or DNase peak	TTC30B-AC073834.3	5.92	intergenic	AC074286.1-CulturedFibroblasts-1.2e-11	DFNB59,NUDC/TCTX/0.000064
2:207353794:G:C	rs72933264	Other	ADAM23	0.374	intronic	ADAM23-EsophagusMucosa-4.8e-06	NRP2/CRBL/0.00052
2:207356333:T:C	rs10451576	No Data	ADAM23	14.93	intronic	ADAM23-EsophagusMucosa-1.7e05	NRP2/CRBL/0.00052
2:207360207:A:G	rs190072903	No Data	ADAM23	7.921	intronic	ADAM23-EsophagusMucosa-2.2e-05	NRP2/CRBL/0.00044
2:207369836:A:G	rs55914934	No Data	ADAM23	5.513	intronic	ADAM23-EsophagusMucosa-3.1e-05	NRP2/CRBL/0.00041
2:207386389:G:A	rs16838295	TF binding or DNase peak	ADAM23	1.324	intronic	ADAM23-EsophagusMucosa-2.6e-06	NRP2/CRBL/0.00052
2:207405463:A:G	rs55775084	TF binding or DNase peak	ADAM23	1.151	intronic	ADAM23-EsophagusMucosa-2.6e-06	CREB1/THAL/0.00015
2:207410905:A:G	rs16838320	Other	ADAM23	1.986	intronic	ADAM23-EsophagusMucosa-1.4e-05	CREB1/THAL/0.00015
2:207427437:A:G	rs16838349	No Data	ADAM23	1.21	intronic	ADAM23-EsophagusMucosa-4.5e-06	CREB1/THAL/0.00015
2:207427735:A:G	rs72956609	No Data	ADAM23	0.483	intronic	ADAM23-EsophagusMucosa-2.8e-06	CREB1/THAL/0.00015
2:207429272:G:A	rs72956615	No Data	ADAM23	0.008	intronic	ADAM23-EsophagusMucosa-6.3e-05	CREB1/THAL/0.00012
2:207431475:G:C	rs17278348	No Data	ADAM23	1.331	intronic	ADAM23-EsophagusMucosa-1.9e-06	CREB1/THAL/0.00015
2:207434258:A:G	rs72956621	No Data	ADAM23	0.617	intronic	ADAM23-EsophagusMucosa-5.0e-06	NRP2/HIPP/0.00023
2:207442634:C:T	rs376518400	No Data	ADAM23	0.649	intronic	ADAM23-EsophagusMucosa-3.8e-06	Not Found
2:207445945:T:A	rs115823033	TF binding or DNase peak	ADAM23	2.163	intronic	ADAM23-EsophagusMucosa-5.0e-06	Not Found
2:207449287:G:A	rs72956634	TF binding + DNase peak	ADAM23	5.025	intronic	ADAM23-EsophagusMucosa-1.4e05	NRP2/HIPP/0.00026
2:207453311:A:G	rs72956639	TF binding or DNase peak	ADAM23	1.028	intronic	ADAM23-CulturedFibroblasts-1.5e-04	NRP2/HIPP/0.000051
2:207454932:G:A	rs13399454	No Data	ADAM23	0.055	upstream gene variant	NDUFS1-Thyroid-2.2e-04	NRP2/CRBL/0.00017
2:207457265:T:C	rs13420297	Other	ADAM23	1.41	intronic	ADAM23-EsophagusMucosa-5.0e-06	NRP2/HIPP/0.00023
2:207459862:G:A	rs142514541	Other	ADAM23	8.587	intronic	ADAM23-EsophagusMucosa-1.9e-06	NRP2/HIPP/0.00021
2:207469649:C:T	rs56351126	Other	ADAM23	2.459	intronic	ADAM23-EsophagusMucosa-2.8e-06	NRP2/HIPP/0.000084
2:207484372:G:A	rs13396148	Other	ADAM23	8.48	downstream gene variant	ADAM23-EsophagusMucosa-7.0e-06	LOC200726/SNIG/0.00024
2:207491336:G:A	rs72958625	No Data	ADAM23-AC010731.3	0.181	intergenic	ADAM23-EsophagusMucosa-2.0e-06	LOC200726/SNIG/0.00024
2:207493188:A:T	rs72958628	Other	ADAM23-AC010731.3	5.163	intergenic	ADAM23-EsophagusMucosa-5.0e-06	LOC200726/SNIG/0.00024
2:207497983:A:G	rs17786805	No Data	ADAM23-AC010731.3	4.356	intergenic	ADAM23-EsophagusMucosa-1.3e-05	LOC200726/SNIG/0.00024
2:207508243:T:A	rs72958635	Other	AC010731.4	0.762	intronic	Not found	PARD3B/PUTM/0.00053
2:207510612:C:T	rs72958638	No Data	AC010731.4	1.139	intronic	NDUFS1-Thyroid-1.1e-04	PARD3B/PUTM/0.00054
2:207512585:T:C	rs6734846	No Data	AC010731.4	5.385	intronic	No significant eQTLs	PARD3B/PUTM/0.00054
2:207513815:T:C	rs72958643	No Data	AC010731.4	5.708	downstream gene variant	ADAM23-EsophagusMucosa-1.3e-04	PARD3B/PUTM/0.00054
2:207515652:C:T	rs72958644	No Data	DYTN	4.595	downstream gene variant	No significant eQTLs	INO80D/MEDU/0.0012
2:207520854:T:C	rs72958651	Other	DYTN	3.097	intronic	No significant eQTLs	PARD3B/PUTM/0.001
2:207522510:T:C	rs9973549	No Data	DYTN	11.24	intronic	No significant eQTLs	PARD3B/PUTM/0.00054
2:207530888:G:T	rs72958655	Other	DYTN	0.11	intronic	NDUFS1-Thyroid-1.2e-04	CREB1/TCTX/0.0028
2:207534473:C:T	rs72958656	Other	DYTN	3.39	intronic	No significant eQTLs	CREB1/TCTX/0.0028
2:207536291:T:G	rs13432639	No Data	DYTN	6.052	intronic	No significant eQTLs	ADAM23/THAL/0.00076
2:207536668:C:T	rs13422013	No Data	DYTN	1.921	intronic	AC010731.4-BrainAnteriorCortex-1.2e-05	ADAM23/THAL/0.00076
2:207536685:A:G	rs10177910	No Data	DYTN	5.283	intronic	AC010731.4-BrainAnteriorCortex-1.2e-05	ADAM23/THAL/0.00077
2:207537205:C:T	rs16838464	No Data	DYTN	0.174	intronic	No significant eQTLs	CREB1/THAL/0.0026
2:207537387:C:T	rs6720554	TF binding or DNase peak	DYTN	0.343	intronic	No significant eQTLs	CREB1/THAL/0.0026
2:207538131:A:G	rs10181588	No Data	DYTN	0.014	intronic	No significant eQTLs	CREB1/THAL/0.0026
2:207538494:C:T	rs72958670	No Data	DYTN	1.35	intronic	No significant eQTLs	CREB1/THAL/0.0026
2:207538569:T:C	rs72958671	Other	DYTN	0.953	intronic	No significant eQTLs	CREB1/THAL/0.0026
2:207538581:A:G	rs16838483	No Data	DYTN	4.45	intronic	No significant eQTLs	CREB1/THAL/0.0026
2:207538622:A:G	rs16838492	Other	DYTN	7.255	intronic	No significant eQTLs	CREB1/THAL/0.0026
2:207538992:C:A	rs13429656	No Data	DYTN	8.678	intronic	No significant eQTLs	CREB1/THAL/0.0026
2:207539602:C:A	rs13432793	No Data	DYTN	4.556	intronic	No significant eQTLs	CREB1/THAL/0.0026
2:207539777:A:G	rs13407360	No Data	DYTN	13.29	intronic	No significant eQTLs	CREB1/THAL/0.0026
2:207539941:G:A	rs145412084	Other	DYTN	5.273	intronic	Not found	CREB1/THAL/0.0026
2:207539968:A:T	rs13407587	Other	DYTN	1.276	intronic	Not found	CREB1/THAL/0.0026
2:207540284:G:A	rs13382832	Other	DYTN	0.422	intronic	No significant eQTLs	CREB1/THAL/0.0026
2:207540324:A:G	rs13408039	Other	DYTN	4.544	intronic	No significant eQTLs	CREB1/THAL/0.0026
2:207540553:T:G	rs13396374	Other	DYTN	0.918	intronic	No significant eQTLs	CREB1/THAL/0.0026
2:207541728:C:T	rs116322383	No Data	DYTN	0.021	intronic	NDUFS1-Thyroid-1.2e-04	CREB1/THAL/0.0026
2:207541812:C:A	rs113157952	No Data	DYTN	1.711	intronic	No significant eQTLs	CREB1/THAL/0.0026
2:207541827:C:T	rs111277562	Other	DYTN	0.591	intronic	No significant eQTLs	CREB1/THAL/0.0026
2:207541897:T:C	rs77051175	No Data	DYTN	4.047	intronic	No significant eQTLs	CREB1/THAL/0.0026
2:207542579:A:T	rs6728205	Other	DYTN	0.673	intronic	No significant eQTLs	CREB1/THAL/0.0026
2:207542885:G:T	rs6760188	Other	DYTN	0.859	intronic	No significant eQTLs	CREB1/THAL/0.0026
2:207543676:T:C	rs10172516	Other	DYTN	3.108	intronic	No significant eQTLs	CREB1/THAL/0.0026
2:7716244:G:A	rs2049072	Other	AC013460.1-RNU6ATAC37P	0.102	intergenic	No significant eQTLs	LOC386597/FCTX/0.0015
2:7742775:GA:G	rs143438382	Other	RNU6ATAC37P-AC092580.3	3.689	intergenic	Not found	Not Found
2:7762999:A:G	rs58763243	No Data	RNU6ATAC37P-AC092580.3	0.213	intergenic	No significant eQTLs	LOC386597/FCTX/0.002
4:182609865:G:A	rs12641856	TF binding + DNase peak	RP11-43303.1-RP11-540E16.2	8.706	intergenic	No significant eQTLs	MGC45800/THAL/0.0022
5:153059735:G:A	rs114022323	TF binding or DNase peak	GRIA1	1.004	intronic	No significant eQTLs	GALNT10,FLJ38109/OCTX/0.00036
5:153061517:G:A	rs149001875	No Data	GRIA1	0.146	intronic	No significant eQTLs	GALNT10,FLJ38109/OCTX/0.00037
5:153062732:C:T	rs76931662	TF binding or DNase peak	GRIA1	2.76	intronic	No significant eQTLs	Not Found
5:153067378:A:G	rs77323660	TF binding or DNase peak	GRIA1	1.843	intronic	No significant eQTLs	GALNT10,FLJ38109/OCTX/0.00037
5:153073742:C:T	rs114248865	No Data	GRIA1	9.601	intronic	No significant eQTLs	GALNT10,FLJ38109/OCTX/0.00038
5:153074938:C:T	rs17115057	Other	GRIA1	0.615	intronic	No significant eQTLs	GALNT10,FLJ38109/OCTX/0.00037
5:153082013:T:A	rs114371868	Other	GRIA1	3.18	intronic	No significant eQTLs	GALNT10,FLJ38109/OCTX/0.00043
5:153087080:C:G	rs115644021	No Data	GRIA1	1.569	intronic	No significant eQTLs	Not Found
5:153087830:C:G	rs115736581	Other	GRIA1	0.474	intronic	No significant eQTLs	Not Found
5:153093437:T:A	rs116738472	No Data	GRIA1	4.069	intronic	No significant eQTLs	Not Found
5:153095181:C:T	rs115419585	No Data	GRIA1	0.042	intronic	No significant eQTLs	Not Found
6:124695544:T:C	rs4510696	TF binding + DNase peak	NKAIN2	6.901	intronic	No significant eQTLs	TRDN/WHMT/0.033
6:131748634:T:C	rs7750184	Other	AKAP7-RPL21P67	15.75	intergenic	No significant eQTLs	EPB41L2/SNIG/0.00094
6:131768418:A:C	rs67152858	Other	AKAP7-RPL21P67	1.594	intergenic	No significant eQTLs	STX7/OCTX/0.0016
6:162514953:C:T	rs57816545	No Data	PARK2	0.252	intronic	No significant eQTLs	Not Found
6:162515347:G:T	rs6928889	No Data	PARK2	0.232	intronic	No significant eQTLs	Not Found
6:162515526:C:T	rs6930598	Other	PARK2	1.035	intronic	No significant eQTLs	Not Found
6:49530385:C:T	rs9395509	Other	C6orf141-CYP2AC1P	1.783	intergenic	C6orf141-BrainCerebellarHemisphere-5.6e-08/BrainCerebellum-7.2e-07	C6orf141/CRBL/0.00012
6:49537285:C:T	rs9395512	TF binding or DNase peak	CYP2AC1P	0.531	intronic	C6orf141-BrainCerebellarHemisphere-5.6e-08/BrainCerebellum-7.2e-07	C6orf141/CRBL/0.00011
6:49539432:G:A	rs9349496	No Data	CYP2AC1P	2.469	intronic	C6orf141-BrainCerebellarHemisphere-5.6e-08/BrainCerebellum-7.2e-07	C6orf141/CRBL/0.00012
6:49539863:C:A	rs7770489	Other	CYP2AC1P	2.889	intronic	C6orf141-BrainCerebellarHemisphere-5.6e-08/BrainCerebellum-7.2e-07	C6orf141/CRBL/0.00012
6:74314478:G:A	rs1703459	Other	SLC17A5	4.23	intronic	SLC17A5-AdiposeSubcutaneous-1.6e-14	CD109/OCTX/0.00055
6:74314482:A:G	rs1703460	Other	SLC17A5	5.643	intronic	SLC17A5-AdiposeSubcutaneous-1.6e-14	CD109/OCTX/0.00056
7:19983182:A:C	rs13247232	Other	AC005062.2	8.521	intronic	TWISTNB-CulturedFibroblasts-5.1e-05	ABCB5/PUTM/0.00031
7:19986136:A:G	rs10486378	Other	AC005062.2	5.242	intronic	TWISTNB-CulturedFibroblasts-4.2e-05	ABCB5/PUTM/0.00022
7:19987449:G:C	rs11773306	No Data	AC005062.2	0.89	intronic	Not found	ABCB5/PUTM/0.0002
7:19988989:C:T	rs6967068	No Data	AC005062.2	2.671	intronic	TWISTNB-CulturedFibroblasts-2.5e-05	ABCB5/PUTM/0.00029
7:19995629:A:G	rs10807797	No Data	AC005062.2	4.375	intronic	AC005062.2-Testis-3.6e-05	ABCB5/PUTM/0.000071
7:20005302:C:T	rs10807800	Other	AC005062.2	0.011	intronic	No significant eQTLs	ABCB5/THAL/0.00003
7:20005985:T:C			AC005062.2	5.408	intronic
7:20006075:G:A	rs6975480	Other	AC005062.2	1.718	intronic	No significant eQTLs	ABCB5/THAL/0.000033
7:20006415:C:T	rs12667587	Other	AC005062.2	4.964	intronic	No significant eQTLs	ABCB5/THAL/0.000033
7:20006481:G:C	rs12667638	No Data	AC005062.2	0.575	intronic	No significant eQTLs	ABCB5/THAL/0.000033
7:20006630:C:T	rs6979865	No Data	AC005062.2	0.796	intronic	No significant eQTLs	ABCB5/THAL/0.000033
7:20006867:C:T	rs6980327	No Data	AC005062.2	5.321	intronic	No significant eQTLs	ABCB5/THAL/0.000032
7:20007189:A:G	rs4721848	Other	AC005062.2	1.442	intronic	AC005062.2-BrainAnteriorCortex-2.7e-05	ABCB5/THAL/0.000048
7:20007365:T:C	rs4721849	TF binding or DNase peak	AC005062.2	2.768	intronic	AC005062.2-BrainAnteriorCortex-2.7e-05	ABCB5/THAL/0.000048
7:20007409:G:A	rs4721850	TF binding or DNase peak	AC005062.2	0.573	intronic	AC005062.2-BrainAnteriorCortex-2.7e-05	ABCB5/THAL/0.000048
7:20007569:C:T	rs4721851	Other	AC005062.2	3.739	intronic	AC005062.2-BrainAnteriorCortex-2.7e-05	ABCB5/THAL/0.000066
7:20007688:G:A	rs12668297	No Data	AC005062.2	3.666	intronic	No significant eQTLs	ABCB5/THAL/0.00005
7:20007904:T:C	rs12700141	No Data	AC005062.2	5.388	non coding exon variant	AC005062.2-BrainAnteriorCortex-2.7e-05	ABCB5/THAL/0.000067
7:20007971:T:C	rs12670609	Other	AC005062.2	0.262	non coding exon variant	AC005062.2-BrainAnteriorCortex-2.7e-05	ABCB5/THAL/0.000067
11:74323175:C:T	rs7122710	TF binding or DNase peak	POLD3	0.097	intronic	RP11-864N7.4-Thyroid-6.6e-11	RNF169,XRRA1/FCTX/0.00061
11:74362865:G:A	rs11236186	TF binding or DNase peak	POLD3	2.449	intronic	RP11-864N7.4-Lung-6.6e-11	LIPT2,LOC387787/THAL/0.00021
11:74363890:C:T	rs7935426	No Data	RANP3	10.63	non coding exon variant	RP11-864N7.4-Lung-6.6e-11	LIPT2,LOC387787/THAL/0.00021
11:74367040:G:A	rs10899025	No Data	RANP3	0.587	downstream gene variant	RP11-864N7.4-Lung-6.6e-11	LIPT2,LOC387787/THAL/0.00022
11:74372200:G:T	rs11236198	Other	POLD3	10.6	intronic	RP11-864N7.4-Lung-5.8e-11	LIPT2,LOC387787/THAL/0.00022
12:74915623:C:A	rs12825946	TF binding or DNase peak	RP11-81H3.2-ATXN7L3B	0.753	intergenic	ATXN7L3B-Cerebellum-1.3e-09	GLIPR1L1/FCTX/0.00028
14:37265748:C:T	rs61996680	No Data	RP11-81F13.3	0.906	intronic	RP11-81F13.2-EsophagusMucosa-6.7e-5	MIPOL1/TCTX/0.00052
SNP=Single Nucleotide Polymorphism

### Sheet: Supplementary Table 4
Supplementary Table 4: Gene based analyses results for the genome-wide significant loci
SYMBOL	CHR	START	STOP	Total SNPs	Independent SNPs	Z Statstic	P
DYTN	2	207516345	207583120	80	10	4.0244	2.8566e-05
ADAM23	2	207308263	207485851	98	14	3.6004	0.00015886
GRIA1	5	152869175	153193429	200	23	1.8272	0.033834
RNF144A	2	7057523	7208417	82	13	1.8075	0.03534
HAND1	5	153854532	153857824	1	1	1.0707	0.14215
FAM114A2	5	153369688	153418496	70	3	0.87921	0.18964
PACRG	6	163148164	163736524	122	26	0.8481	0.19819
PADI3	1	17575593	17610728	40	2	0.672	0.25079
INO80D	2	206858445	206951027	70	7	0.61887	0.268
C1orf170	1	910579	917497	1	1	0.49897	0.3089
CREB1	2	208394461	208468155	3	1	0.39846	0.34515
PADI1	1	17531621	17572500	5	2	0.37782	0.35278
MDH1B	2	207602487	207630271	8	4	0.31967	0.37461
RSAD2	2	7005937	7038370	11	2	0.26602	0.39511
MFAP3	5	153418466	153600038	78	11	0.25471	0.39947
CPO	2	207804278	207834198	3	1	0.18536	0.42647
MACC1	7	20174278	20257027	12	4	0.17846	0.42918
FASTKD2	2	207630081	207657233	3	1	0.15356	0.43898
PARK2	6	161768452	163148803	564	92	0.084049	0.46651
PAPPA2	1	176432307	176814735	75	14	-0.096489	0.53843
NRP2	2	206546714	206662857	9	4	-0.13424	0.55339
NDUFS1	2	206979541	207024327	11	3	-0.13769	0.55476
TWIST1	7	19060614	19157295	2	1	-0.15028	0.55973
SEC16B	1	177893091	177953438	20	4	-0.25489	0.6006
KLF7	2	207938861	208031991	21	3	-0.32618	0.62786
AC004824.2	1	17655507	17676070	3	2	-0.33843	0.63248
PADI4	1	17634690	17690499	9	3	-0.37407	0.64582
RCC2	1	17733256	17766220	3	1	-0.39869	0.65494
TMEM196	7	19758933	19813221	9	2	-0.51045	0.69513
CRYGD	2	208986331	208989225	1	1	-0.53518	0.70374
ASTN1	1	176826438	177134109	67	10	-0.59863	0.72529
PLG	6	161123270	161174347	4	2	-0.66281	0.74627
GALNT10	5	153570290	153800544	175	15	-0.70357	0.75915
GPR1	2	207040040	207082771	35	6	-0.77715	0.78147
BRINP2	1	177140633	177251558	45	8	-0.97319	0.83477
METTL21A	2	208445355	208490652	2	1	-1.0237	0.84701
PLEKHM3	2	208693027	208890284	18	3	-1.0492	0.85296
MAP3K4	6	161412759	161538417	4	1	-1.0674	0.8571
HDAC9	7	18126572	19042039	166	42	-1.0714	0.858
QKI	6	163835032	163999628	6	2	-1.0744	0.85868
ASAP2	2	9346894	9545812	79	10	-1.1837	0.88174
LARP1	5	154092462	154197167	13	5	-1.2153	0.88788
AGPAT4	6	161551011	161695093	50	16	-1.2436	0.89317
TNN	1	175036994	175117202	7	2	-1.2637	0.89684
TENM3	4	183065140	183724177	166	50	-1.3887	0.91753
TNR	1	175284330	175712906	42	13	-1.406	0.92015
FZD5	2	208627310	208634287	2	1	-1.8363	0.96684
KIAA0040	1	175126123	175162135	7	2	-1.9068	0.97173
AL078585.1	6	163586446	163612840	2	1	-1.9332	0.97339
PARD3B	2	205410516	206484886	139	38	-1.9424	0.97395
PRPS1L1	7	18066405	18067486	1	1	-2.012	0.97789
RFWD2	1	175913967	176176629	20	3	-2.024	0.97851
CCNYL1	2	208576264	208626563	1	1	-3.0141	0.99871
SYMBOL=Gene simbol; CHR=Chromosome; P=P-Value

### Sheet: Supplementary Table 5
	Supplementary Table 5: Mendelian Randomization Results
Dataset	Tissue	Probe ID	Probe Chr	Gene	Probe Region	GWAs Top SNP	b_GWAS	se_GWAS	p_GWAS	eQTL Top SNP	b_eQTL	se_eQTL	p_eQTL	b_SMR	se_SMR	p_SMR	p_HEIDI	nsnp_HEIDI
Westra	Cerebellum	ENSG00000151692.10	2	RNF144A	7132970	2:7762999:A:G	-0.6842	0.1911	0.0003449	2:7124202:C:T	0.374724	0.062476	1.99899e-09	0.0862768	0.262108	0.742031	0.609162	11
Westra	Cerebellar Hemisphere	ENSG00000151692.10	2	RNF144A	7132970	2:7762999:A:G	-0.6842	0.1911	0.0003449	2:7119224:A:G	0.386921	0.0704757	4.0163e-08	-0.160575	0.254836	0.528621	0.269511	11
Westra	Whole Blood	ILMN_1797576	2	PLEKHA3	179364867	2:178459765:A:T	0.4244	0.1348	0.001647	2:179432185:A:G	-0.123364	0.020867	3.38181e-09	2.05408	0.974368	0.0350207	0.857765	7
Westra	Brain Anterior Cortex	ENSG00000023228.9	2	NDUFS1	207001924	2:207515652:C:T	1.406	0.2588	5.752e-08	2:207005935:C:T	-0.291034	0.0511716	1.28976e-08	-0.123697	0.336129	0.71287	0.148346	13
Westra	Cerebellum	ENSG00000023228.9	2	NDUFS1	207001924	2:207515652:C:T	1.406	0.2588	5.752e-08	2:206993091:A:G	-0.286866	0.0427822	2.01046e-11	-0.129747	0.339804	0.702588	0.121118	20
Westra	Cerebellar Hemisphere	ENSG00000023228.9	2	NDUFS1	207001924	2:207515652:C:T	1.406	0.2588	5.752e-08	2:206999684:G:T	-0.23769	0.0399233	2.62211e-09	-0.166351	0.411401	0.685953	0.15133	20
Westra	Hippocampus	ENSG00000023228.9	2	NDUFS1	207001924	2:207515652:C:T	1.406	0.2588	5.752e-08	2:207005935:C:T	-0.247456	0.0442121	2.18065e-08	-0.14548	0.39535	0.712889	0.247098	8
Westra	Frontal Cortex	ENSG00000023228.9	2	NDUFS1	207001924	2:207515652:C:T	1.406	0.2588	5.752e-08	2:207005935:C:T	-0.40894	0.0512425	1.45755e-15	-0.0880325	0.238969	0.712587	0.198279	20
GTEx	Putamen	ENSG00000023228.9	2	NDUFS1	207001924	2:207515652:C:T	1.406	0.2588	5.752e-08	2:207006466:A:G	-0.424233	0.0685999	6.24314e-10	-0.0965036	0.230097	0.674921	0.27185	13
GTEx	Esophagus Mucosa	ENSG00000114948.8	2	ADAM23	207397057	2:207515652:C:T	1.406	0.2588	5.752e-08	2:207413625:G:A	0.312457	0.0560953	2.54583e-08	0.776427	0.389973	0.0464836	0.0360903	20
GTEx	Esophagus Mucosa	ENSG00000138400.8	2	MDH1B	207616283	2:207515652:C:T	1.406	0.2588	5.752e-08	2:207664690:A:G	0.43613	0.0754271	7.37579e-09	-0.147204	0.398402	0.711766	0.81405	14
GTEx	Whole Blood	ILMN_2382758	2	CREB1	208462018	2:207515652:C:T	1.406	0.2588	5.752e-08	2:208384687:A:G	0.392936	0.0242097	3.06745e-59	0.204053	0.316586	0.519223	0.670023	13
GTEx	Esophagus Mucosa	ENSG00000144401.10	2	METTL21A	208468003	2:207515652:C:T	1.406	0.2588	5.752e-08	2:208451238:T:A	-0.554302	0.0599929	2.47746e-20	-0.121919	0.225714	0.589095	0.584267	11
GTEx	Putamen	ENSG00000248197.1	4	LINC00290	182032772	4:182609865:G:A	-0.04021	0.1882	0.8308	4:182089409:A:G	0.430205	0.0754532	1.18679e-08	0.0993712	0.221419	0.653581	NA	NA
GTEx	Esophagus Mucosa	ENSG00000164574.11	5	GALNT10	153685417	5:153073742:C:T	1.006	0.2142	2.736e-06	5:153658913:G:T	-0.294959	0.0412748	8.92015e-13	0.328215	0.345487	0.342108	0.978954	14
GTEx	Whole Blood	ILMN_1681984	5	GALNT10	153799599	5:153073742:C:T	1.006	0.2142	2.736e-06	5:153552799:T:C	-0.229612	0.036603	3.5409e-10	0.694216	0.725785	0.338818	0.321251	4
GTEx	Esophagus Mucosa	ENSG00000164576.7	5	SAP30L	153833065	5:153073742:C:T	1.006	0.2142	2.736e-06	5:153862679:A:C	-0.466605	0.0673631	4.30715e-12	0.451345	0.386793	0.243254	0.302358	4
GTEx	Whole Blood	ILMN_1757781	5	SAP30L	153835555	5:153073742:C:T	1.006	0.2142	2.736e-06	5:153844993:C:T	0.296702	0.0326905	1.1253e-19	-0.698006	0.605506	0.249007	NA	NA
GTEx	Whole Blood	ILMN_1678087	6	MAP3K4	161538148	6:162515526:C:T	-0.2601	0.1593	0.1025	6:161538250:A:G	-0.129683	0.0201245	1.1634e-10	-0.0811981	0.794345	0.918582	0.999428	20
GTEx	Whole Blood	ILMN_1730504	6	AGPAT4	161551241	6:162515526:C:T	-0.2601	0.1593	0.1025	6:161566513:T:C	0.288066	0.0285652	6.46862e-24	0.0936937	0.520449	0.857133	0.967665	20
GTEx	Cerebellum	ENSG00000112530.7	6	PACRG	163442344	6:162515526:C:T	-0.2601	0.1593	0.1025	6:163074867:A:G	0.682271	0.121348	1.88269e-08	0.0875898	0.230641	0.704118	0.984792	16
GTEx	Cerebellar Hemisphere	ENSG00000112530.7	6	PACRG	163442344	6:162515526:C:T	-0.2601	0.1593	0.1025	6:163169024:T:C	0.839921	0.114295	2.00166e-13	0.0751618	0.187202	0.688051	0.873664	18
GTEx	Frontal Cortex	ENSG00000112530.7	6	PACRG	163442344	6:162515526:C:T	-0.2601	0.1593	0.1025	6:163149024:T:C	0.697748	0.112486	5.54132e-10	0.0746545	0.224902	0.739933	0.867965	18
	Chr=Chromosome; GWAS=Genome-wide Association Study; SNP=Single Nucleotide Polymorphism; b=Beta; se=Standard Error; eQTL=Expression Quantitative Loci; SMR=Summary-based Mendelian Randomization; nsnp=Number of SNPs included in the analysis; HEIDI=Heterogeneity in dependent instruments test; NA=Not Available

### Sheet: Supplementary Table 6
Supplementary Table 6: Tissue Enrichment Analyses from DEPICT
MeSH term	Name	MeSH first level term	MeSH second level term	Nominal P value	False discovery rate	Tissue-specific expression Z score gene 1	Tissue-specific expression Z score gene 2	Tissue-specific expression Z score gene 3	Tissue-specific expression Z score gene 4	Tissue-specific expression Z score gene 5	Tissue-specific expression Z score gene 6	Tissue-specific expression Z score gene 7	Tissue-specific expression Z score gene 8	Tissue-specific expression Z score gene 9	Tissue-specific expression Z score gene 10
A08.186.211.730.885.287.500.571.735	Visual Cortex	Nervous System	Central Nervous System	0.00146	<0.20	SLC38A11 (7.3)	HEATR4 (4.9)	SV2C (4.6)	UCN (4.6)	TCERG1L (4.2)	ENSG00000237887 (4.1)	EIF4E (4.0)	FRMD4A (3.7)	PPP2R2D (3.7)	EML6 (3.6)
A08.186.211.730.885.287.500.571	Occipital Lobe	Nervous System	Central Nervous System	0.00152	<0.20	SLC38A11 (6.9)	SV2C (4.6)	HEATR4 (4.5)	UCN (4.2)	TCERG1L (4.0)	EIF4E (3.8)	ENSG00000237887 (3.7)	FRMD4A (3.5)	PPP2R2D (3.4)	EML6 (3.4)
A08.186.211.730.885.287.500	Cerebral Cortex	Nervous System	Central Nervous System	0.00388	<0.20	ADCY2 (3.2)	GABRA4 (3.2)	GRIA1 (3.1)	DOK6 (3.0)	DLG2 (3.0)	DBC1 (3.0)	GRM3 (3.0)	SYT1 (2.9)	DUSP8 (2.9)	PCDH9 (2.9)
A14.724.557	Nasopharynx	Stomatognathic System	Pharynx	0.00463	<0.20	C3orf49 (4.8)	PLA2G3 (4.8)	ENSG00000223522 (4.5)	GPRC6A (4.4)	HDGFL1 (4.2)	ENSG00000233399 (4.0)	NXPH2 (3.8)	RTDR1 (3.7)	ENSG00000245832 (3.6)	ENSG00000259107 (3.5)
A05.810.453	Kidney	Urogenital System	Urinary Tract	0.00469	<0.20	PKHD1 (7.0)	ENSG00000249601 (6.7)	KL (5.7)	ENSG00000230288 (4.8)	ENPP3 (4.4)	ENSG00000213963 (4.3)	RBKS (2.9)	DPEP1 (2.6)	SLC16A9 (2.5)	EPHA7 (2.3)
A08.186.211	Brain	Nervous System	Central Nervous System	0.0049	<0.20	C1QL1 (2.6)	CTNND2 (2.4)	SNTG1 (2.3)	GPR98 (2.1)	ADCY2 (2.1)	PCDH9 (2.1)	CNTN1 (2.0)	MAGI2 (1.9)	ALK (1.9)	GRIA1 (1.9)
A08.186	Central Nervous System	Nervous System	Central Nervous System	0.0049	<0.20	C1QL1 (2.5)	CTNND2 (2.4)	SNTG1 (2.3)	GPR98 (2.1)	PCDH9 (2.0)	ADCY2 (2.0)	CNTN1 (2.0)	MAGI2 (1.9)	GRM3 (1.9)	ALK (1.9)
A08.186.211.464.405	Hippocampus	Nervous System	Central Nervous System	0.00507	<0.20	GRIA1 (4.4)	DOK6 (3.5)	DLG2 (3.4)	ADCY2 (3.2)	PCDH20 (3.2)	SYT1 (3.1)	GPR98 (3.0)	TTLL7 (3.0)	DBC1 (3.0)	GABRA4 (3.0)
A08.186.211.730.885.287.500.670	Parietal Lobe	Nervous System	Central Nervous System	0.00531	<0.20	C1QL1 (3.9)	STX1B (3.4)	GRM3 (3.2)	ADCY2 (3.2)	CTNND2 (3.1)	GPR98 (3.1)	DAAM2 (3.0)	PCDH9 (2.9)	SAP18 (2.9)	CDK18 (2.9)
A08.186.211.730	Prosencephalon	Nervous System	Central Nervous System	0.00534	<0.20	GRM3 (2.8)	DLG2 (2.8)	ADCY2 (2.8)	GABRA4 (2.8)	PCDH9 (2.7)	DBC1 (2.7)	DOK6 (2.7)	CTNND2 (2.6)	SYT1 (2.6)	GRIA1 (2.6)
A08.186.211.730.885	Telencephalon	Nervous System	Central Nervous System	0.00539	<0.20	ADCY2 (3.1)	GABRA4 (3.0)	GRM3 (3.0)	DLG2 (3.0)	GRIA1 (2.9)	DBC1 (2.9)	DOK6 (2.9)	PCDH9 (2.8)	SYT1 (2.8)	CTNND2 (2.8)
A08.186.211.730.885.287	Cerebrum	Nervous System	Central Nervous System	0.00541	<0.20	ADCY2 (3.1)	GABRA4 (3.1)	DLG2 (3.0)	GRM3 (3.0)	GRIA1 (3.0)	DOK6 (2.9)	DBC1 (2.9)	PCDH9 (2.8)	SYT1 (2.8)	CTNND2 (2.8)
A05.810	Urinary Tract	Urogenital System	Urinary Tract	0.00633	<0.20	PKHD1 (6.4)	ENSG00000249601 (6.2)	KL (5.2)	ENSG00000230288 (4.3)	ENPP3 (3.9)	ENSG00000213963 (3.9)	RBKS (2.5)	DPEP1 (2.4)	SLC16A9 (2.2)	EPHA7 (2.2)
A08.186.211.464	Limbic System	Nervous System	Central Nervous System	0.00653	<0.20	GRIA1 (3.6)	ADCY2 (3.4)	GABRA4 (3.3)	DOK6 (3.3)	DLG2 (3.3)	DBC1 (3.1)	SYT1 (3.0)	GRM3 (3.0)	SNTG1 (2.9)	DUSP8 (2.9)
A08.186.211.730.885.287.500.863	Temporal Lobe	Nervous System	Central Nervous System	0.01	<0.20	ADCY2 (3.8)	GABRA4 (3.8)	DLG2 (3.4)	DOK6 (3.3)	GRM3 (3.2)	GRIA1 (3.2)	DBC1 (3.2)	SNTG1 (3.1)	DUSP8 (3.1)	TCERG1L (3.1)
A08.186.211.464.710	Parahippocampal Gyrus	Nervous System	Central Nervous System	0.01	<0.20	ADCY2 (3.9)	GABRA4 (3.8)	DLG2 (3.4)	GRIA1 (3.3)	DBC1 (3.2)	DOK6 (3.2)	GRM3 (3.2)	TCERG1L (3.2)	SNTG1 (3.1)	DUSP8 (3.1)
A08.186.211.464.710.225	Entorhinal Cortex	Nervous System	Central Nervous System	0.01	<0.20	ADCY2 (3.9)	GABRA4 (3.8)	DLG2 (3.4)	GRIA1 (3.3)	DBC1 (3.2)	DOK6 (3.2)	GRM3 (3.2)	TCERG1L (3.2)	SNTG1 (3.1)	DUSP8 (3.1)
A08.186.211.132	Brain Stem	Nervous System	Central Nervous System	0.01	<0.20	GPR12 (3.6)	GRIK2 (3.5)	STX1B (3.4)	SV2C (3.4)	RALYL (3.1)	PTPRD (2.9)	SYT1 (2.9)	CNTN1 (2.9)	ZNF785 (2.9)	SH3GL2 (2.7)
A08.186.211.865	Rhombencephalon	Nervous System	Central Nervous System	0.02	>=0.20	GRIK2 (4.8)	GPR12 (4.5)	PISD (3.8)	SYNE1 (3.8)	RALYL (3.7)	STX1B (3.6)	ZNF785 (3.6)	ZDBF2 (3.5)	EPHA7 (3.4)	EIF4E (3.3)
A08.186.211.865.428	Metencephalon	Nervous System	Central Nervous System	0.02	>=0.20	GRIK2 (4.8)	GPR12 (4.5)	PISD (3.8)	SYNE1 (3.8)	RALYL (3.7)	STX1B (3.6)	ZNF785 (3.6)	ZDBF2 (3.5)	EPHA7 (3.4)	EIF4E (3.3)
A08.186.211.730.317.357.352	Hypothalamus Middle	Nervous System	Central Nervous System	0.03	>=0.20	SLC46A1 (3.9)	COL22A1 (3.8)	SIX3 (3.5)	RAB36 (3.2)	ENSG00000240875 (3.1)	SIX2 (2.9)	SETD1A (2.8)	IFT172 (2.8)	GLG1 (2.7)	ZNF512 (2.6)
A08.713	Neurosecretory Systems	Nervous System	Neurosecretory Systems	0.03	>=0.20	SLC46A1 (3.9)	COL22A1 (3.8)	SIX3 (3.5)	RAB36 (3.2)	ENSG00000240875 (3.1)	SIX2 (2.9)	SETD1A (2.8)	IFT172 (2.8)	GLG1 (2.7)	ZNF512 (2.6)
A08.186.211.730.317.357.352.435	Hypothalamo Hypophyseal System	Nervous System	Central Nervous System	0.03	>=0.20	SLC46A1 (3.9)	COL22A1 (3.8)	SIX3 (3.5)	RAB36 (3.2)	ENSG00000240875 (3.1)	SIX2 (2.9)	SETD1A (2.8)	IFT172 (2.8)	GLG1 (2.7)	ZNF512 (2.6)
A08.186.211.730.317.357	Hypothalamus	Nervous System	Central Nervous System	0.03	>=0.20	SLC46A1 (3.6)	SIX3 (3.1)	COL22A1 (3.1)	RAB36 (3.0)	ENSG00000240875 (2.9)	IFT172 (2.6)	GLG1 (2.6)	ENSG00000245776 (2.5)	ENSG00000233399 (2.5)	NENF (2.4)
A08.186.211.132.810.428.200	Cerebellum	Nervous System	Central Nervous System	0.03	>=0.20	GRIK2 (5.3)	GPR12 (4.9)	PISD (4.3)	SYNE1 (4.1)	ZNF785 (3.9)	RALYL (3.8)	STX1B (3.7)	EPHA7 (3.7)	ZDBF2 (3.7)	EIF4E (3.5)
A09.371.729	Retina	Sense Organs	Eye	0.03	>=0.20	PRDM13 (11.5)	SIX3 (6.1)	LPHN2 (4.7)	ENSG00000236502 (4.4)	EPHA7 (4.1)	KLHL8 (4.0)	ZNF804A (3.5)	GPR98 (3.4)	GRIK2 (3.4)	SALL3 (3.3)
A08.186.211.730.317	Diencephalon	Nervous System	Central Nervous System	0.03	>=0.20	CDK18 (3.1)	SLC46A1 (2.9)	ENSG00000245776 (2.9)	ENSG00000233399 (2.6)	CPNE7 (2.6)	ENSG00000240875 (2.4)	SV2C (2.4)	RAB36 (2.3)	KCNQ3 (2.3)	GLG1 (2.3)
A08.186.211.730.885.287.500.270	Frontal Lobe	Nervous System	Central Nervous System	0.03	>=0.20	C6orf208 (4.3)	STX1B (4.1)	LINC00308 (3.8)	NXPH2 (3.3)	ANKRD30A (3.3)	GDA (3.2)	GRM3 (3.2)	DOK6 (3.2)	ENSG00000223907 (3.1)	SH3GL2 (3.1)
A07.541.358.100	Atrial Appendage	Cardiovascular System	Heart	0.03	>=0.20	CTNNA3 (4.3)	NDUFS1 (4.1)	FRMD3 (3.7)	C9orf123 (3.5)	TRIM54 (3.3)	SGCD (3.2)	ENSG00000236372 (3.2)	PCDH20 (3.1)	KATNAL1 (3.0)	ENSG00000238018 (3.0)
A07.541.358	Heart Atria	Cardiovascular System	Heart	0.05	>=0.20	NDUFS1 (4.1)	CTNNA3 (3.9)	FRMD3 (3.6)	TRIM54 (3.2)	C9orf123 (3.2)	SGCD (3.1)	ENSG00000236372 (3.0)	ENSG00000225879 (3.0)	PCDH20 (2.9)	ETFB (2.8)

### Sheet: Supplementary Table 7
Supplementary Table 7: Gene Set Enrichment Analyses Results from DEPICT
Original gene set ID	Original gene set description	Nominal P value	False discovery rate	Reconstituted gene set Z score gene 1	Reconstituted gene set Z score gene 2	Reconstituted gene set Z score gene 3	Reconstituted gene set Z score gene 4	Reconstituted gene set Z score gene 5	Reconstituted gene set Z score gene 6	Reconstituted gene set Z score gene 7	Reconstituted gene set Z score gene 8	Reconstituted gene set Z score gene 9	Reconstituted gene set Z score gene 10
ENSG00000179841	AKAP5 PPI subnetwork	0.000511	>=0.20	GABRA4 (3.7)	GNAZ (3.3)	DLG2 (3.2)	PRKACB (3.1)	TLN2 (3.1)	PCDH9 (3.0)	RAB3B (2.8)	GRM3 (2.7)	RGS17 (2.7)	TCERG1L (2.6)
ENSG00000183049	CAMK1D PPI subnetwork	0.000527	>=0.20	SH3GL2 (3.5)	HTR4 (3.4)	RGS17 (2.8)	SH3BGRL2 (2.8)	NDN (2.8)	GLDC (2.6)	GABRA4 (2.6)	STX1B (2.6)	C6orf123 (2.5)	GPR1 (2.5)
ENSG00000006451	RALA PPI subnetwork	0.000632	>=0.20	C6orf124 (3.4)	MTL5 (3.1)	GAK (3.0)	MLLT4 (2.9)	C1orf183 (2.8)	AGPS (2.6)	PDCD6 (2.6)	KATNAL1 (2.6)	EIF4E (2.4)	NUMB (2.4)
GO:0001504	neurotransmitter uptake	0.000674	>=0.20	SV2C (4.0)	ENSG00000251335 (3.7)	ALK (3.6)	ENSG00000257510 (2.9)	SH3BGRL2 (2.9)	SLC38A11 (2.8)	SLC24A4 (2.7)	CTNND2 (2.6)	GRIK2 (2.5)	TPD52L3 (2.4)
GO:0032465	regulation of cytokinesis	0.000754	>=0.20	C16orf93 (4.8)	RABL5 (4.7)	ENSG00000245832 (3.8)	ROPN1L (3.2)	ENSG00000245776 (3.1)	ENSG00000197980 (2.9)	ENSG00000228839 (2.5)	RAB36 (2.4)	RFWD3 (2.4)	ENSG00000257510 (2.4)
ENSG00000147416	ATP6V1B2 PPI subnetwork	0.000877	>=0.20	RNF185 (3.4)	FNIP1 (3.3)	ENSG00000249281 (2.9)	BRE (2.5)	EIF4E (2.5)	DRG1 (2.4)	HINT1 (2.4)	MPV17 (2.3)	MNAT1 (2.2)	OR5AK4P (2.2)
ENSG00000166716	ZNF592 PPI subnetwork	0.00105	>=0.20	ZNF629 (5.6)	ZNF646 (3.9)	ZNF689 (3.6)	PATZ1 (3.4)	ZNF785 (3.1)	RNF40 (3.1)	KAT8 (3.0)	CHD6 (3.0)	PRR14 (2.8)	FRMD4A (2.8)
MP:0002666	increased circulating aldosterone level	0.00108	>=0.20	CHST9 (4.4)	KL (3.4)	ENSG00000249601 (3.4)	SEMA6D (2.8)	PAPPA2 (2.7)	FAM84A (2.6)	ATP8B1 (2.5)	HTR4 (2.5)	ANKRD30A (2.4)	MFSD4 (2.4)
GO:0021889	olfactory bulb interneuron differentiation	0.00109	>=0.20	CHST9 (4.1)	FMN2 (4.0)	STXBP6 (3.4)	CCDC121 (3.4)	ENSG00000257407 (3.2)	ENSG00000213888 (3.1)	ENSG00000197980 (2.8)	MAGI2 (2.7)	GPRC6A (2.7)	PLA2G3 (2.7)
GO:0042311	vasodilation	0.00119	>=0.20	RFX6 (3.9)	FAM162B (3.2)	WDR27 (2.7)	C6orf70 (2.6)	C3orf67 (2.6)	CYP2R1 (2.5)	COX7B2 (2.5)	ATP8B1 (2.5)	PLA2G4C (2.3)	GPRC6A (2.3)
GO:0050890	cognition	0.00141	>=0.20	SNTG1 (4.2)	DLG2 (3.8)	KCNQ3 (3.8)	GRIA1 (3.7)	DBC1 (3.6)	GRM3 (3.1)	STX1B (3.1)	GABRA4 (3.1)	CPNE7 (3.0)	GRIK2 (2.9)
GO:0006376	mRNA splice site selection	0.00142	>=0.20	SREK1 (4.0)	ENSG00000251329 (3.9)	ENSG00000223522 (3.8)	CREBZF (3.7)	LINC00308 (3.4)	CCDC89 (3.2)	ZDHHC21 (2.7)	ENSG00000227946 (2.6)	ACTR3C (2.4)	ZNF512 (2.3)
ENSG00000117000	RLF PPI subnetwork	0.00171	>=0.20	ADAM23 (2.9)	HSPA4L (2.9)	MTO1 (2.7)	ZNF646 (2.5)	SEMA3E (2.4)	DAPK1 (2.3)	PIK3IP1 (2.2)	OTUD3 (2.2)	STXBP6 (2.1)	ENSG00000189229 (2.1)
ENSG00000160094	ZNF362 PPI subnetwork	0.002	>=0.20	ZNF629 (5.2)	ZNF646 (3.9)	ZNF689 (3.5)	RNF40 (3.4)	PATZ1 (3.2)	KAT8 (3.2)	FRMD4A (3.0)	CHD6 (3.0)	CREBZF (2.9)	PRR14 (2.8)
GO:0021895	cerebral cortex neuron differentiation	0.00207	>=0.20	NXPH2 (4.7)	SIX3 (4.5)	PRDM13 (4.0)	ENSG00000225879 (3.7)	SALL3 (3.4)	C6orf208 (3.4)	ENSG00000236502 (3.4)	GPR12 (3.2)	ENSG00000223907 (3.0)	CCDC83 (2.9)
REACTOME_CGMP_EFFECTS	REACTOME_CGMP_EFFECTS	0.00213	>=0.20	RNF150 (4.2)	EPHA7 (3.6)	HTR4 (3.1)	CACNA2D1 (3.1)	SH3GL2 (3.0)	DNAH17 (2.8)	ENSG00000258636 (2.7)	ENSG00000189229 (2.7)	DOK6 (2.5)	FAM162B (2.5)
GO:0009068	aspartate family amino acid catabolic process	0.00221	>=0.20	C4orf29 (4.0)	INTU (3.5)	ACSS1 (3.5)	WDR27 (3.4)	ENPP3 (3.3)	DHTKD1 (3.3)	RTN4IP1 (3.0)	LYRM7 (2.7)	SYNJ2BP (2.7)	SPG7 (2.7)
ENSG00000103994	ZFP106 PPI subnetwork	0.00256	>=0.20	ZNF629 (3.9)	ZNF646 (3.6)	ATXN7 (3.3)	PATZ1 (3.3)	ZNF785 (3.2)	CHD6 (3.2)	PRR14 (3.0)	CREBZF (3.0)	FBRS (3.0)	C16orf72 (3.0)
ENSG00000163283	ALPP PPI subnetwork	0.00257	>=0.20	ZNF629 (4.3)	SETD1A (3.8)	ZNF646 (3.7)	RNF40 (3.4)	C16orf72 (3.2)	PRR14 (3.2)	FBRS (3.1)	OTUD3 (3.0)	KAT8 (3.0)	CHD6 (2.8)
ENSG00000112357	PEX7 PPI subnetwork	0.00267	>=0.20	C6orf70 (3.9)	PDCD6 (3.6)	QRSL1 (3.2)	MTO1 (3.0)	UFL1 (2.9)	CAMKMT (2.9)	CTNNBL1 (2.9)	EIF2B4 (2.7)	SPG7 (2.7)	PSMD6 (2.7)
GO:0006000	fructose metabolic process	0.00303	>=0.20	TTC30A (3.2)	LYRM7 (3.1)	C4orf29 (2.9)	ENSG00000236372 (2.7)	ENSG00000230288 (2.5)	DHTKD1 (2.5)	IFT172 (2.5)	ENSG00000232058 (2.5)	SGCD (2.5)	BCKDK (2.3)
ENSG00000012660	ELOVL5 PPI subnetwork	0.00304	>=0.20	PGRMC2 (3.4)	HSPA4L (3.4)	SEC61A2 (2.9)	TMEM206 (2.8)	CCDC127 (2.8)	PLA2G3 (2.7)	CAMKMT (2.6)	FAM84A (2.4)	SLC46A1 (2.3)	MTO1 (2.2)
ENSG00000149294	NCAM1 PPI subnetwork	0.00305	>=0.20	ALK (3.2)	RBFOX1 (3.0)	ACSS1 (2.8)	GRM3 (2.7)	CTNND2 (2.7)	GRIK2 (2.6)	GATM (2.6)	AHRR (2.6)	GRIA1 (2.4)	TCF4 (2.4)
GO:0022029	telencephalon cell migration	0.00309	>=0.20	GRM3 (3.5)	GPR98 (3.4)	C6orf124 (3.2)	GPR1 (2.8)	NXPH2 (2.8)	SIX3 (2.7)	FBXL19 (2.7)	MAGI2 (2.6)	GRIK2 (2.6)	KCNQ3 (2.5)
GO:0007611	learning or memory	0.00311	>=0.20	SNTG1 (4.1)	KCNQ3 (4.0)	DLG2 (3.8)	GRIA1 (3.6)	DBC1 (3.5)	CPNE7 (3.2)	GRM3 (3.2)	GABRA4 (3.1)	GRIK2 (2.9)	STX1B (2.9)
GO:0019002	GMP binding	0.00314	>=0.20	CACNA2D1 (4.3)	ENSG00000248869 (3.4)	GPR98 (3.3)	ENSG00000251329 (3.3)	SIX3 (2.9)	ENSG00000234693 (2.9)	FAM162B (2.9)	HDGFL1 (2.8)	ENSG00000257510 (2.7)	RNF150 (2.6)
ENSG00000070182	SPTB PPI subnetwork	0.00315	>=0.20	SPTBN1 (3.6)	PTPRD (3.1)	TRIM54 (3.0)	TLN2 (3.0)	ADRA1A (2.9)	GLG1 (2.8)	DLG2 (2.8)	SLC16A9 (2.7)	CACNA2D1 (2.7)	CTNNA3 (2.6)
MP:0004768	abnormal axonal transport	0.00317	>=0.20	SPTBN1 (3.1)	ANKRD11 (3.0)	OTUD3 (2.8)	ADAM23 (2.7)	PCDH9 (2.6)	IFT172 (2.4)	ENSG00000223522 (2.4)	NRD1 (2.4)	SV2C (2.4)	ACVR2A (2.4)
REACTOME_NITRIC_OXIDE_STIMULATES_GUANYLATE_CYCLASE	REACTOME_NITRIC_OXIDE_STIMULATES_GUANYLATE_CYCLASE	0.00319	>=0.20	RNF150 (3.7)	EPHA7 (3.5)	DOK6 (2.9)	TEK (2.9)	CACNA2D1 (2.7)	FLT1 (2.6)	FAM162B (2.5)	TTLL7 (2.5)	HTR4 (2.5)	DNAH17 (2.4)
MP:0005627	increased circulating potassium level	0.00325	>=0.20	MFSD4 (5.2)	PAPPA2 (3.8)	FAM84A (3.8)	PKHD1 (3.4)	CHST9 (3.3)	KL (3.2)	ACOXL (2.7)	ENSG00000213963 (2.7)	GALNTL4 (2.6)	TLE1 (2.5)
GO:0021885	forebrain cell migration	0.00326	>=0.20	GRM3 (3.5)	C6orf124 (3.2)	GPR98 (3.1)	FBXL19 (2.7)	KCNQ3 (2.6)	GRIK2 (2.6)	GPR1 (2.6)	MAGI2 (2.6)	NXPH2 (2.6)	SIX3 (2.5)
GO:0060053	neurofilament cytoskeleton	0.00335	>=0.20	SV2C (3.1)	KLHL29 (2.8)	PRDM13 (2.7)	TLN2 (2.7)	ADAM23 (2.5)	CACNA2D1 (2.4)	NXPH2 (2.4)	OTOR (2.4)	TTLL7 (2.4)	SH3GL2 (2.4)
MP:0006072	abnormal retinal apoptosis	0.00343	>=0.20	PRDM1 (3.3)	RFX6 (3.3)	SUCLA2-AS1 (3.0)	PRDM13 (2.9)	INTU (2.8)	CBLB (2.5)	SIX3 (2.3)	CPNE7 (2.3)	C1QL1 (2.2)	ENSG00000250341 (2.2)
MP:0001395	bidirectional circling	0.004	>=0.20	CHST9 (3.9)	AGR3 (3.5)	OTOR (3.1)	CTNNA3 (3.0)	RTDR1 (3.0)	SIX3 (2.7)	ENKUR (2.6)	SALL3 (2.6)	CCDC89 (2.5)	ENSG00000257510 (2.4)
ENSG00000198947	DMD PPI subnetwork	0.004	>=0.20	RBFOX1 (3.9)	CTNNA3 (3.9)	TRIM54 (3.8)	GRIA1 (3.1)	GRIK2 (2.9)	SYTL2 (2.8)	FMN2 (2.8)	PDE11A (2.5)	CACNA2D1 (2.4)	STXBP6 (2.2)
GO:0008340	determination of adult lifespan	0.00402	>=0.20	ZPLD1 (5.2)	ENSG00000233077 (3.5)	ENSG00000227946 (3.4)	ENSG00000251542 (3.4)	ADAM21 (3.2)	LARP1B (3.1)	ENSG00000250341 (2.9)	ENSG00000234693 (2.7)	ZNF646 (2.6)	RTN4IP1 (2.6)
ENSG00000150347	ARID5B PPI subnetwork	0.00415	>=0.20	ZNF629 (5.9)	ZNF646 (4.2)	ZNF689 (3.8)	PATZ1 (3.6)	RNF40 (3.3)	FRMD4A (3.2)	KAT8 (3.2)	PRR14 (3.1)	CHD6 (3.0)	ZNF668 (3.0)
ENSG00000143373	ZNF687 PPI subnetwork	0.00421	>=0.20	ZNF629 (5.7)	ZNF689 (3.8)	ZNF646 (3.8)	KAT8 (3.3)	RNF40 (3.2)	FRMD4A (3.2)	CREBZF (3.1)	PATZ1 (3.0)	CHD6 (2.9)	ZNF785 (2.8)
KEGG_SELENOAMINO_ACID_METABOLISM	KEGG_SELENOAMINO_ACID_METABOLISM	0.0043	>=0.20	DHTKD1 (5.1)	ASB13 (3.2)	ZNF689 (2.8)	NUDT5 (2.7)	CREBZF (2.7)	RTN4IP1 (2.5)	TIGD2 (2.5)	MTO1 (2.4)	ENSG00000229727 (2.3)	FAH (2.2)
GO:0006790	sulfur compound metabolic process	0.00439	>=0.20	ENSG00000251542 (3.2)	GCKR (3.1)	FNDC4 (3.1)	ENPP3 (3.1)	FAH (2.9)	KLHL8 (2.9)	NDN (2.9)	OSBPL9 (2.7)	ADAM23 (2.6)	SLC26A1 (2.6)
MP:0001006	abnormal retinal cone cell morphology	0.00446	>=0.20	TLN2 (3.0)	ADCY2 (2.8)	PRDM13 (2.7)	PRDM1 (2.7)	GPR98 (2.5)	CCDC89 (2.4)	LRRC61 (2.3)	NXPH2 (2.2)	C9orf38 (2.1)	FAM162B (2.0)
ENSG00000130803	ZNF317 PPI subnetwork	0.00447	>=0.20	ZNF629 (5.7)	ZNF646 (4.2)	ZNF689 (3.5)	RNF40 (3.4)	KAT8 (3.3)	PATZ1 (3.3)	CHD6 (3.2)	FRMD4A (3.1)	SETD1A (2.9)	CREBZF (2.9)
GO:0090277	positive regulation of peptide hormone secretion	0.00456	>=0.20	RFX6 (5.4)	PAPPA2 (4.0)	ZDBF2 (3.4)	ENSG00000223907 (3.1)	AGR3 (2.9)	C9orf38 (2.8)	RGS17 (2.6)	ACOXL (2.6)	ENSG00000228682 (2.5)	RAB3B (2.4)
MP:0001963	abnormal hearing physiology	0.00468	>=0.20	ANKRD30A (4.4)	AGR3 (3.6)	MAGI2 (3.0)	ENSG00000234693 (2.9)	SEMA6D (2.9)	SYTL2 (2.8)	ANKRD11 (2.8)	LINC00242 (2.8)	CTNNA3 (2.6)	CNTN1 (2.6)
MP:0001526	abnormal placing response	0.00484	>=0.20	MSMB (3.9)	EPHA7 (3.4)	TRIM2 (3.3)	DOK5 (3.2)	MAGI2 (3.1)	TMEM14C (3.0)	ENSG00000213963 (2.9)	PIK3IP1 (2.8)	ALK (2.7)	LIMK2 (2.5)
GO:0071436	sodium ion export	0.0052	>=0.20	ENSG00000233077 (3.8)	CCDC83 (3.5)	ENSG00000233399 (3.5)	ENSG00000259107 (3.3)	ENSG00000240875 (2.6)	ENSG00000257510 (2.6)	ENSG00000213963 (2.5)	ZNF785 (2.4)	MFSD4 (2.4)	SLC24A4 (2.4)
MP:0008415	abnormal neurite morphology	0.00522	>=0.20	LPHN2 (4.4)	EPHA7 (3.9)	KLHL29 (3.8)	ENSG00000237887 (3.5)	ENSG00000248869 (3.5)	FRMD4A (3.5)	SEMA6D (3.4)	CTNND2 (3.1)	ZNF423 (3.0)	MAGI2 (3.0)
ENSG00000158691	ZSCAN12 PPI subnetwork	0.00567	>=0.20	ZNF629 (5.3)	ZNF646 (3.9)	ZNF689 (3.7)	FRMD4A (3.3)	RNF40 (3.3)	PATZ1 (3.3)	CHD6 (3.3)	KAT8 (3.0)	CREBZF (3.0)	PRR14 (2.9)
ENSG00000174851	YIF1A PPI subnetwork	0.00573	>=0.20	SLC17A5 (4.3)	PLDN (3.2)	UFL1 (3.1)	CLINT1 (3.1)	USP12 (2.6)	FNIP1 (2.6)	CPT1A (2.4)	NRBP1 (2.3)	SNX17 (2.2)	PPP2R2D (2.2)
ENSG00000174469	CNTNAP2 PPI subnetwork	0.00574	>=0.20	PTPRD (3.9)	SEMA6D (3.7)	KCND3 (3.4)	KLHL29 (3.3)	SPATA5L1 (3.2)	KCNQ3 (3.0)	SV2C (2.9)	PARD6B (2.8)	NDN (2.7)	DLG2 (2.6)
GO:0030553	cGMP binding	0.00576	>=0.20	CACNA2D1 (4.2)	ENSG00000248869 (3.5)	GPR98 (3.5)	ENSG00000251329 (3.1)	SIX3 (3.0)	FAM162B (2.8)	HDGFL1 (2.8)	ENSG00000257510 (2.7)	HTR4 (2.7)	RNF150 (2.7)
ENSG00000166582	CENPV PPI subnetwork	0.0059	>=0.20	ZNF629 (5.7)	ZNF689 (4.0)	ZNF646 (3.9)	KAT8 (3.3)	RNF40 (3.2)	CHD6 (3.1)	PATZ1 (3.1)	SETD1A (2.9)	PRR14 (2.9)	TTC30A (2.8)
ENSG00000117533	VAMP4 PPI subnetwork	0.00598	>=0.20	NUMB (3.5)	PHKG2 (2.7)	MPV17 (2.7)	MED6 (2.5)	MNAT1 (2.5)	USP12 (2.4)	UFL1 (2.4)	NRBP1 (2.4)	NRD1 (2.3)	CAMKMT (2.3)
ENSG00000178409	BEND3 PPI subnetwork	0.00606	>=0.20	ZNF629 (4.2)	ZNF646 (3.8)	PATZ1 (3.4)	PRR14 (3.4)	FBRS (3.1)	RNF40 (3.0)	ATXN7 (2.9)	ESR1 (2.9)	C16orf72 (2.8)	CREBZF (2.8)
ENSG00000082014	SMARCD3 PPI subnetwork	0.00609	>=0.20	EIF4ENIF1 (2.6)	ENSG00000227811 (2.5)	ENSG00000233077 (2.5)	TGS1 (2.4)	ENSG00000251432 (2.0)	PCDH9 (2.0)	USP12 (1.9)	KL (1.9)	ENSG00000213888 (1.9)	NUMB (1.9)
MP:0008536	enlarged third ventricle	0.00619	>=0.20	FMN2 (3.3)	TTC30A (3.0)	PCDH9 (3.0)	CTNND2 (3.0)	DOK5 (3.0)	MAGI2 (2.8)	RABL5 (2.7)	THNSL1 (2.6)	ENSG00000247134 (2.6)	ZNF423 (2.3)
ENSG00000154174	TOMM70A PPI subnetwork	0.00626	>=0.20	GNPAT (2.6)	ENSG00000189229 (2.5)	ENSG00000240529 (2.5)	DRG1 (2.4)	SIX2 (2.4)	TTC30A (2.4)	GLRX3 (2.2)	TRIM2 (2.2)	ADAM20 (2.2)	AGR3 (2.2)
ENSG00000148143	ZNF462 PPI subnetwork	0.00639	>=0.20	ZNF629 (5.8)	ZNF646 (4.1)	ZNF689 (3.6)	PATZ1 (3.4)	RNF40 (3.4)	KAT8 (3.3)	CHD6 (3.1)	SETD1A (3.0)	CREBZF (2.9)	PRR14 (2.9)
GO:0042375	quinone cofactor metabolic process	0.00642	>=0.20	RTN4IP1 (5.2)	ENSG00000197980 (3.9)	METTL15 (3.9)	MTO1 (3.4)	SYNJ2BP (3.3)	C6orf70 (3.1)	C4orf29 (3.0)	QRSL1 (2.7)	INTU (2.6)	LYRM7 (2.6)
ENSG00000180104	EXOC3 PPI subnetwork	0.00655	>=0.20	COPB1 (4.3)	C6orf70 (4.0)	PRKACB (2.9)	AGPS (2.8)	C6orf120 (2.7)	UFL1 (2.5)	SQRDL (2.4)	IFT172 (2.4)	STX4 (2.3)	MFSD8 (2.2)
ENSG00000173598	NUDT4 PPI subnetwork	0.00668	>=0.20	RPL13 (4.5)	EEF1A1 (3.3)	NACAP1 (2.9)	TCF4 (2.5)	C1QL1 (2.5)	TTLL7-IT1 (2.5)	SH3GL2 (2.5)	C4orf29 (2.4)	DBC1 (2.3)	ADCY2 (2.3)
MP:0009745	abnormal behavioral response to xenobiotic	0.00682	>=0.20	GABRA4 (4.4)	GPR12 (3.8)	SNTG1 (3.8)	GRIA1 (3.6)	GRM3 (3.5)	SYT1 (3.4)	RALYL (3.4)	DLG2 (3.3)	GRIK2 (3.2)	DBC1 (3.2)
MP:0003728	abnormal retinal photoreceptor layer morphology	0.00693	>=0.20	ENSG00000236502 (4.9)	PRDM13 (4.8)	SIX3 (4.0)	CCDC89 (3.6)	GPR98 (3.5)	GRM3 (3.2)	PRDM1 (2.7)	CCDC127 (2.5)	ENSG00000256900 (2.5)	SALL3 (2.4)
GO:0031290	retinal ganglion cell axon guidance	0.00698	>=0.20	ENSG00000258636 (3.4)	TCERG1L (3.0)	ENSG00000231730 (3.0)	PTPRD (2.9)	SIX3 (2.8)	DOK6 (2.8)	ZNF785 (2.7)	INTU (2.7)	PRDM13 (2.7)	ZNF804A (2.7)
MP:0000644	dextrocardia	0.00701	>=0.20	RTDR1 (5.6)	RAB36 (4.9)	ENSG00000243004 (4.5)	ENKUR (4.1)	AGR3 (3.5)	ROPN1L (3.4)	MAGI2 (3.3)	CCDC89 (3.0)	RBKS (3.0)	C16orf93 (3.0)
GO:0021988	olfactory lobe development	0.00723	>=0.20	CCDC121 (3.7)	FMN2 (3.5)	NXPH2 (3.5)	PRDM13 (3.3)	EPHA7 (3.1)	CAMKMT (3.0)	SALL3 (3.0)	DOK5 (2.9)	SLC24A4 (2.9)	INTU (2.8)
GO:0021772	olfactory bulb development	0.00723	>=0.20	CCDC121 (3.7)	FMN2 (3.5)	NXPH2 (3.5)	PRDM13 (3.3)	EPHA7 (3.1)	CAMKMT (3.0)	SALL3 (3.0)	DOK5 (2.9)	SLC24A4 (2.9)	INTU (2.8)
GO:0002793	positive regulation of peptide secretion	0.00728	>=0.20	RFX6 (5.3)	PAPPA2 (3.7)	ZDBF2 (3.3)	ENSG00000223907 (3.2)	AGR3 (2.9)	C9orf38 (2.8)	RGS17 (2.8)	RAB3B (2.4)	ENSG00000228682 (2.3)	ACOXL (2.3)
GO:0035725	sodium ion transmembrane transport	0.0073	>=0.20	ENSG00000213963 (3.9)	MFSD4 (3.9)	ENSG00000259107 (3.8)	ENSG00000223522 (3.6)	FRMD3 (2.9)	SLC24A4 (2.8)	OTOR (2.7)	CCDC83 (2.7)	COX7B2 (2.6)	LINC00308 (2.4)
ENSG00000198932	GPRASP1 PPI subnetwork	0.00731	>=0.20	KCND3 (3.7)	GPR12 (3.6)	ACOXL (3.0)	CCDC127 (2.7)	LPHN2 (2.7)	PCDH9 (2.6)	KL (2.3)	CPNE7 (2.2)	MPV17 (2.2)	THOC7 (2.1)
ENSG00000075340	ADD2 PPI subnetwork	0.00732	>=0.20	MAGI2 (4.8)	PCDH9 (3.7)	ENSG00000237887 (3.3)	CLDND2 (3.2)	SPTBN1 (2.8)	GAK (2.5)	GRM3 (2.3)	GRAP2 (2.2)	TMEM175 (2.2)	FMN2 (2.2)
MP:0003063	increased coping response	0.00738	>=0.20	HTR4 (7.0)	SV2C (4.2)	GABRA4 (3.4)	SIX3 (3.4)	DAPK1 (3.4)	NXPH2 (3.2)	DLG2 (3.1)	SNTG1 (3.1)	ENSG00000251335 (3.1)	ANKRD20A11P (3.1)
GO:0015807	L-amino acid transport	0.00741	>=0.20	TPD52L3 (3.0)	WDR27 (2.7)	CCDC127 (2.5)	SLC17A5 (2.4)	ENPP3 (2.4)	LYRM7 (2.4)	SPIRE1 (2.4)	LDLRAD3 (2.3)	CTNND2 (2.2)	ENSG00000240875 (2.2)
ENSG00000131558	EXOC4 PPI subnetwork	0.00741	>=0.20	KCNQ3 (3.0)	MLLT4 (2.7)	PCDH9 (2.5)	ENSG00000251542 (2.5)	PTPRD (2.5)	PDCD6 (2.4)	DLG2 (2.4)	GPR12 (2.3)	LRRC61 (2.2)	PCDH20 (2.2)
GO:0021756	striatum development	0.00741	>=0.20	ENSG00000249349 (3.7)	C3orf67 (3.4)	ZNF280D (3.1)	THNSL1 (2.9)	ENSG00000232170 (2.8)	DOK6 (2.8)	C19orf68 (2.6)	RABL5 (2.6)	ENSG00000225879 (2.5)	GABRA4 (2.5)
ENSG00000108296	CWC25 PPI subnetwork	0.00745	>=0.20	MED6 (4.8)	KRR1 (4.7)	CTNNBL1 (3.7)	DDX20 (3.3)	MNAT1 (3.1)	SAP18 (3.0)	CCDC127 (2.9)	TRMT5 (2.7)	KAT8 (2.7)	CCDC121 (2.6)
ENSG00000108433	GOSR2 PPI subnetwork	0.00752	>=0.20	UFL1 (3.8)	CLINT1 (3.5)	DUSP8 (3.0)	RNF185 (2.8)	NRBP1 (2.8)	ENSG00000230288 (2.4)	NUMB (2.4)	USP12 (2.3)	BNC2 (2.3)	SLC16A9 (2.3)
GO:0042384	cilium assembly	0.00791	>=0.20	C16orf93 (6.4)	RABL5 (6.3)	ENKUR (6.1)	RTDR1 (6.0)	RAB36 (6.0)	TTC30A (5.2)	INTU (4.4)	ROPN1L (4.4)	TTC30B (4.2)	IFT172 (4.0)
ENSG00000185736	ADARB2 PPI subnetwork	0.00793	>=0.20	ZNF629 (5.8)	ZNF646 (4.2)	ZNF689 (3.9)	PATZ1 (3.4)	RNF40 (3.3)	KAT8 (3.2)	SETD1A (3.2)	FRMD4A (3.2)	PRR14 (3.0)	CREBZF (3.0)
ENSG00000057468	MSH4 PPI subnetwork	0.00797	>=0.20	GRAP2 (3.5)	SLC25A31 (3.1)	MB21D1 (3.0)	NRD1 (2.6)	LIG1 (2.6)	ENSG00000227811 (2.6)	RFWD3 (2.5)	MFSD8 (2.3)	PLK4 (2.3)	DHTKD1 (2.2)
ENSG00000115306	SPTBN1 PPI subnetwork	0.00809	>=0.20	SPTBN1 (3.5)	PCDH20 (3.2)	TRIM2 (2.8)	SNTG1 (2.7)	FBXL19 (2.6)	CHD6 (2.5)	GRIA1 (2.4)	CPNE7 (2.4)	GNAZ (2.4)	CACNA2D1 (2.3)
GO:0005253	anion channel activity	0.00813	>=0.20	GRM3 (5.0)	GABRA4 (4.7)	FAM84A (3.7)	RALYL (3.5)	ENPP3 (3.4)	ADCY2 (3.4)	ENSG00000249601 (3.2)	DOK6 (3.2)	DBC1 (3.0)	GRIA1 (2.8)
ENSG00000212802	ENSG00000212802 PPI subnetwork	0.00815	>=0.20	RPL13 (5.5)	KRR1 (4.1)	DCAF13 (3.6)	SLC25A32 (3.0)	TRMT5 (3.0)	EIF4E (2.9)	EEF1A1 (2.9)	GPN1 (2.6)	NOM1 (2.4)	PISD (2.3)
ENSG00000174766	ENSG00000174766 PPI subnetwork	0.00815	>=0.20	RPL13 (5.5)	KRR1 (4.1)	DCAF13 (3.6)	SLC25A32 (3.0)	TRMT5 (3.0)	EIF4E (2.9)	EEF1A1 (2.9)	GPN1 (2.6)	NOM1 (2.4)	PISD (2.3)
GO:0018149	peptide cross-linking	0.00832	>=0.20	SPINK5 (8.9)	PLA2G3 (4.6)	ADAM20 (4.1)	MSMB (3.4)	ENSG00000213963 (2.8)	ENSG00000251329 (2.6)	ENSG00000259107 (2.3)	ENSG00000231730 (2.1)	ENSG00000233077 (2.0)	FAM162B (1.9)
MP:0009940	abnormal hippocampus pyramidal cell morphology	0.00857	>=0.20	ZPLD1 (3.4)	DUSP8 (3.3)	FBXL19 (3.3)	SH3GL2 (2.8)	CPNE7 (2.7)	KCND3 (2.6)	GPR12 (2.6)	C6orf124 (2.6)	ZNF785 (2.4)	C1QL1 (2.4)
GO:0004683	calmodulin-dependent protein kinase activity	0.00857	>=0.20	RBFOX1 (4.7)	CPNE7 (3.8)	TRIM54 (3.3)	RNF150 (3.2)	CACNA2D1 (2.8)	ADCY2 (2.7)	HSD3B7 (2.6)	DLG2 (2.5)	ENSG00000253792 (2.5)	SYNE1 (2.5)
ENSG00000169957	ZNF768 PPI subnetwork	0.00875	>=0.20	ZNF629 (4.3)	ZNF646 (3.7)	PATZ1 (3.3)	CHD6 (3.1)	FRMD4A (3.1)	ZNF689 (3.0)	ATXN1 (2.8)	SETD1A (2.8)	CREBZF (2.7)	KAT8 (2.7)
GO:0006536	glutamate metabolic process	0.00887	>=0.20	ANKRD20A11P (3.8)	SLC26A1 (3.5)	C6orf123 (3.5)	DHTKD1 (3.2)	ENSG00000257407 (3.1)	PKHD1 (3.0)	EML6 (3.0)	GATM (2.7)	ZNF785 (2.4)	GLDC (2.3)
ENSG00000154429	C1orf96 PPI subnetwork	0.00915	>=0.20	RPL13 (4.5)	EEF1A1 (3.3)	NACAP1 (3.2)	MYH13 (2.9)	TCF4 (2.8)	C1QL1 (2.5)	C4orf29 (2.5)	ADCY2 (2.4)	SH3GL2 (2.2)	STX1B (2.2)
GO:0034220	ion transmembrane transport	0.00922	>=0.20	MFSD4 (4.5)	ENSG00000213963 (3.5)	KL (3.3)	RALYL (3.3)	ENSG00000249601 (3.1)	DBC1 (2.7)	SH3GL2 (2.6)	SLC24A4 (2.4)	OR5AK4P (2.3)	DOK6 (2.3)
ENSG00000105669	COPE PPI subnetwork	0.00926	>=0.20	COPB1 (6.5)	UFL1 (5.3)	FAM98A (3.6)	CLINT1 (2.8)	IFT172 (2.4)	SNX17 (2.3)	PDCD6 (2.0)	ATXN7 (1.9)	NRBP1 (1.9)	VKORC1 (1.8)
GO:0008135	translation factor activity, nucleic acid binding	0.00938	>=0.20	DRG1 (4.5)	EEF1A1 (4.2)	NACAP1 (4.1)	FAM98A (3.7)	EIF2B4 (3.4)	PPM1G (3.1)	DCAF13 (3.0)	PSMD6 (3.0)	MNAT1 (3.0)	GPN1 (2.9)
MP:0000243	myoclonus	0.00953	>=0.20	RGS17 (3.5)	NXPH2 (3.4)	C6orf208 (3.2)	SYNE1 (3.1)	SH3GL2 (2.9)	MAGI2 (2.8)	KCNQ3 (2.7)	NTM (2.5)	ODZ4 (2.5)	ENSG00000197980 (2.5)
GO:0005932	microtubule basal body	0.00959	>=0.20	RABL5 (7.3)	RAB36 (6.3)	C16orf93 (6.3)	INTU (5.2)	TTC30A (4.7)	IFT172 (4.3)	RTDR1 (4.3)	TTC30B (4.0)	ENKUR (3.6)	CAMKMT (3.5)
MP:0006007	abnormal basal ganglion morphology	0.00978	>=0.20	GPR98 (4.8)	SALL3 (4.2)	GLDC (4.2)	RABL5 (4.0)	CTNND2 (4.0)	GRM3 (3.6)	PRDM13 (3.4)	PHKG2 (3.2)	SIX3 (3.2)	ZDBF2 (3.1)
ENSG00000100285	NEFH PPI subnetwork	0.00981	>=0.20	SV2C (3.3)	SYT1 (3.0)	BCKDK (2.7)	ADAM23 (2.7)	NRBP1 (2.6)	SH3GL2 (2.6)	KATNAL1 (2.4)	SNX17 (2.4)	OTOR (2.3)	RABL5 (2.2)
ENSG00000101343	CRNKL1 PPI subnetwork	0.00982	>=0.20	MED6 (4.6)	CTNNBL1 (4.4)	SAP18 (4.0)	KAT8 (3.4)	CCDC127 (3.1)	RNF185 (2.9)	CNOT10 (2.9)	RPAP3 (2.4)	DRG1 (2.4)	NOM1 (2.4)
GO:0016338	calcium-independent cell-cell adhesion	0.00985	>=0.20	PKHD1 (6.1)	KRTCAP3 (3.6)	ENSG00000233399 (3.1)	SRCAP (3.1)	GATM (2.8)	MLK7-AS1 (2.7)	AGR3 (2.6)	FAM84A (2.6)	CHST9 (2.5)	SLC38A11 (2.5)
ENSG00000179335	CLK3 PPI subnetwork	0.00997	>=0.20	GTF3C2 (3.1)	CREBZF (2.8)	PATZ1 (2.6)	ATXN7 (2.4)	MPV17 (2.3)	MTO1 (2.3)	CHD6 (2.3)	BCR (2.3)	FBRS (2.2)	EIF4ENIF1 (2.2)
ENSG00000136149	ENSG00000136149 PPI subnetwork	0.00999	>=0.20	RPL13 (6.8)	DCAF13 (3.5)	EEF1A1 (3.3)	KRR1 (2.6)	TRMT5 (2.6)	NOM1 (2.6)	FAM98A (2.3)	GPN1 (2.3)	TGS1 (2.2)	ENSG00000237887 (2.2)
MP:0003997	tonic-clonic seizures	0.01	>=0.20	RALYL (5.2)	SH3GL2 (5.1)	GRIA1 (4.5)	SYT1 (4.5)	GPR12 (4.3)	RBFOX1 (4.0)	STX1B (4.0)	GRIK2 (3.9)	GABRA4 (3.7)	KCND3 (3.5)
GO:0003746	translation elongation factor activity	0.01	>=0.20	EIF2B4 (3.0)	RPL13 (2.8)	BCL7C (2.8)	NACAP1 (2.7)	CTNNBL1 (2.7)	KAT8 (2.6)	UFL1 (2.6)	UCN (2.5)	BCKDK (2.5)	RNF40 (2.4)
MP:0000921	demyelination	0.01	>=0.20	CST7 (3.3)	DNAH17 (3.3)	CDK18 (3.2)	IL2RB (2.9)	TTLL7 (2.8)	SV2C (2.6)	TRIM2 (2.5)	CNTN1 (2.3)	GATM (2.3)	PCDH9 (2.1)
ENSG00000184432	COPB2 PPI subnetwork	0.01	>=0.20	COPB1 (5.8)	UFL1 (3.8)	FAM98A (3.7)	SNX17 (3.0)	NRBP1 (2.9)	DRG1 (2.6)	NDUFS1 (2.5)	CLINT1 (2.5)	PSMD6 (2.3)	CYP2R1 (2.2)
GO:0072529	pyrimidine-containing compound catabolic process	0.01	>=0.20	ENSG00000233077 (3.4)	ENSG00000213963 (3.2)	ENSG00000235054 (2.9)	ENSG00000213888 (2.8)	GPR1 (2.7)	ENSG00000227811 (2.7)	ENSG00000251542 (2.6)	TCTE3 (2.6)	C6orf123 (2.4)	ROPN1L (2.4)
ENSG00000092531	SNAP23 PPI subnetwork	0.01	>=0.20	AHRR (3.7)	STX4 (3.3)	NUMB (3.1)	USP12 (3.1)	ENSG00000249093 (3.0)	PHKG2 (3.0)	TTLL7 (2.8)	SRCAP (2.7)	ENSG00000236372 (2.7)	AGPS (2.5)
ENSG00000184083	FAM120C PPI subnetwork	0.01	>=0.20	ZNF629 (5.9)	ZNF646 (4.3)	ZNF689 (3.7)	PATZ1 (3.3)	RNF40 (3.2)	SETD1A (3.1)	KAT8 (3.0)	ZNF785 (3.0)	CREBZF (2.9)	PRR14 (2.9)
GO:0005868	cytoplasmic dynein complex	0.01	>=0.20	SPTBN1 (2.9)	IFT172 (2.6)	SAP18 (2.6)	ENKUR (2.6)	ROPN1L (2.5)	ENSG00000213963 (2.4)	ENSG00000257510 (2.4)	SUPT7L (2.3)	GPRC6A (2.2)	SPG7 (2.2)
ENSG00000075711	DLG1 PPI subnetwork	0.01	>=0.20	KCNQ3 (5.2)	DLG2 (5.0)	GABRA4 (4.7)	SYT1 (4.1)	STX1B (3.9)	CACNA2D1 (3.8)	GRM3 (3.6)	RBFOX1 (3.6)	DBC1 (3.4)	TRIM2 (3.3)
GO:0046887	positive regulation of hormone secretion	0.01	>=0.20	PAPPA2 (4.4)	RFX6 (4.2)	ENSG00000232445 (3.8)	NDN (3.3)	LRRC61 (2.7)	ZDBF2 (2.7)	ENSG00000230288 (2.7)	PLEKHG4B (2.7)	ACOXL (2.5)	FRMD4A (2.5)
ENSG00000099797	TECR PPI subnetwork	0.01	>=0.20	PGRMC2 (3.4)	HSPA4L (3.1)	ENSG00000251328 (2.4)	MFSD8 (2.4)	INTU (2.3)	FAM171A1 (2.2)	COPB1 (2.2)	SEMA3E (2.1)	KLHL8 (2.0)	SLCO3A1 (2.0)
ENSG00000198569	SLC34A3 PPI subnetwork	0.01	>=0.20	RPL13 (4.5)	EEF1A1 (3.0)	MYH13 (2.9)	NACAP1 (2.8)	ADCY2 (2.6)	C4orf29 (2.5)	TCF4 (2.5)	SH3GL2 (2.4)	C1QL1 (2.4)	FMN2 (2.3)
GO:0030684	preribosome	0.01	>=0.20	NOM1 (3.6)	TPP2 (3.0)	KRR1 (3.0)	DRG1 (2.8)	DCAF13 (2.7)	NACAP1 (2.6)	SPATA5L1 (2.5)	ENSG00000232445 (2.5)	MTR (2.4)	TRMT5 (2.4)
GO:0007612	learning	0.01	>=0.20	RNF150 (3.6)	ENSG00000225879 (3.5)	KCNQ3 (3.2)	GRM3 (3.1)	GABRA4 (3.1)	ENSG00000232170 (2.9)	GRIA1 (2.9)	STX1B (2.9)	DLG2 (2.8)	GPR12 (2.8)
GO:0042312	regulation of vasodilation	0.01	>=0.20	RFX6 (4.0)	COX7B2 (3.0)	ENSG00000248869 (2.6)	FAM84A (2.5)	ATP8B1 (2.5)	C3orf67 (2.5)	ENSG00000230288 (2.4)	NENF (2.4)	C16orf93 (2.3)	LPHN2 (2.3)
GO:0060271	cilium morphogenesis	0.01	>=0.20	C16orf93 (7.0)	RABL5 (6.3)	RAB36 (6.3)	ENKUR (6.0)	RTDR1 (5.8)	TTC30A (5.0)	IFT172 (4.9)	ROPN1L (4.9)	INTU (4.5)	TTC30B (4.1)
GO:0021795	cerebral cortex cell migration	0.01	>=0.20	GPR98 (4.1)	NXPH2 (3.7)	C6orf124 (3.7)	GRM3 (3.3)	SPIRE1 (3.0)	SALL3 (2.7)	MAGI2 (2.7)	GPR1 (2.6)	FBXL19 (2.5)	EPHA7 (2.4)
KEGG_PURINE_METABOLISM	KEGG_PURINE_METABOLISM	0.01	>=0.20	C9orf123 (3.3)	MPV17 (2.7)	TRMT5 (2.5)	SLC25A32 (2.4)	SIX3 (2.3)	VKORC1 (2.3)	GPN1 (2.1)	NENF (2.1)	NUDT5 (2.1)	COX16 (2.1)
ENSG00000108175	ZMIZ1 PPI subnetwork	0.01	>=0.20	LDLRAD3 (2.4)	CAMKMT (2.4)	FRMD4A (2.3)	ENSG00000253792 (2.3)	FAM171A1 (2.3)	BCL2L11 (2.2)	ADAM23 (2.2)	BNC2 (2.2)	RGS12 (2.2)	CHD6 (2.1)
GO:0051004	regulation of lipoprotein lipase activity	0.01	>=0.20	CTNNA3 (3.1)	GNPAT (3.1)	ENSG00000232170 (3.0)	HSD3B7 (2.8)	METTL15 (2.7)	ANKRD20A11P (2.5)	ENSG00000245832 (2.4)	PHKG2 (2.4)	SLC38A6 (2.3)	C3orf67 (2.2)
ENSG00000148943	LIN7C PPI subnetwork	0.01	>=0.20	GABRA4 (4.4)	STX1B (3.8)	SYT1 (3.7)	SH3GL2 (3.5)	ADAM23 (3.2)	RNFT2 (3.2)	DLG2 (3.0)	CPNE7 (2.8)	GLDC (2.8)	GRM3 (2.7)
MP:0000520	absent kidney	0.01	>=0.20	SIX2 (6.4)	BMPER (6.2)	ODZ4 (5.5)	SIX4 (4.9)	TLE1 (3.5)	EMID2 (3.1)	NTM (3.0)	ZNF423 (3.0)	STXBP6 (2.8)	LDLRAD3 (2.8)
MP:0005565	increased blood urea nitrogen level	0.01	>=0.20	PKHD1 (5.4)	KL (4.6)	ZNF804A (3.2)	PAPPA2 (3.1)	CPT1A (3.0)	SQRDL (3.0)	RGS17 (2.8)	GLDC (2.8)	MAGI2 (2.5)	SP4 (2.5)
ENSG00000079841	RIMS1 PPI subnetwork	0.01	>=0.20	CPNE7 (3.8)	SYT1 (3.5)	CNTN1 (2.7)	DLG2 (2.4)	ENSG00000256900 (2.3)	EIF4E (2.2)	DGKQ (2.2)	SH3GL2 (2.1)	TTLL7 (2.1)	PRKACB (2.1)
ENSG00000115241	PPM1G PPI subnetwork	0.01	>=0.20	RGS12 (4.1)	CLINT1 (3.4)	OSBPL9 (2.9)	MAGI2 (2.8)	GPN1 (2.7)	GTF3C2 (2.4)	ENSG00000189229 (2.4)	IDUA (2.3)	COPB1 (2.1)	NRBP1 (2.1)
KEGG_RENIN_ANGIOTENSIN_SYSTEM	KEGG_RENIN_ANGIOTENSIN_SYSTEM	0.01	>=0.20	KL (6.3)	DPEP1 (4.7)	ENPP3 (4.4)	ENSG00000230288 (4.0)	PKHD1 (3.1)	PAPPA2 (3.0)	ASB13 (2.6)	ADAMTSL1 (2.6)	MSMB (2.5)	PCDH20 (2.4)
MP:0004765	decreased brainstem auditory evoked potential	0.01	>=0.20	OTOR (6.8)	SIX2 (4.3)	SIX4 (3.8)	GPR98 (3.0)	ANKRD30A (2.9)	FRMD3 (2.9)	CHST9 (2.8)	PCDH20 (2.8)	CNTN1 (2.8)	AGR3 (2.7)
MP:0006032	abnormal ureteric bud morphology	0.01	>=0.20	ODZ4 (4.8)	DOK6 (3.4)	BMPER (3.1)	PARD6B (3.0)	SYTL2 (3.0)	NPFFR2 (2.9)	ENSG00000258636 (2.8)	SIX2 (2.7)	RARRES2 (2.7)	LPHN2 (2.6)
ENSG00000103343	ZNF174 PPI subnetwork	0.01	>=0.20	ZNF629 (5.8)	ZNF646 (4.1)	ZNF689 (4.0)	PATZ1 (3.5)	CHD6 (3.5)	KAT8 (3.3)	CREBZF (3.2)	ZNF785 (3.1)	TTC30B (3.0)	TTC30A (3.0)
MP:0004736	abnormal distortion product otoacoustic emission	0.01	>=0.20	OTOR (5.9)	CNTN1 (5.1)	RGS17 (4.1)	CACNA2D1 (3.5)	ANKRD30A (3.2)	KCNQ3 (3.0)	ZDBF2 (2.9)	ADCY2 (2.6)	ANKRD20A11P (2.4)	SGCD (2.4)
GO:0009071	serine family amino acid catabolic process	0.01	>=0.20	SLC26A1 (4.1)	ENSG00000240875 (3.4)	DHTKD1 (3.2)	PKHD1 (3.2)	CCDC121 (2.9)	GCKR (2.9)	FNDC4 (2.7)	TMEM175 (2.7)	ENSG00000249349 (2.6)	C9orf38 (2.6)
ENSG00000061676	NCKAP1 PPI subnetwork	0.01	>=0.20	SH3GL2 (4.6)	STX1B (4.0)	HTR4 (3.5)	SYT1 (3.3)	GABRA4 (3.1)	NDN (3.1)	RALYL (2.9)	ADAM23 (2.8)	CAMKMT (2.7)	GPR1 (2.7)
GO:0019935	cyclic-nucleotide-mediated signaling	0.01	>=0.20	ENSG00000225879 (3.7)	NXPH2 (3.6)	GPR12 (3.5)	EML6 (3.2)	GPRC6A (3.1)	RNF150 (3.1)	ENSG00000254835 (2.8)	HTR4 (2.7)	KCNQ3 (2.6)	HHLA1 (2.5)
GO:0003407	neural retina development	0.01	>=0.20	ENSG00000251329 (3.8)	ENSG00000223522 (3.6)	ANKRD30A (3.3)	PKHD1 (3.1)	GPR98 (3.1)	GRIK2 (2.8)	GALNT7 (2.8)	ENSG00000236372 (2.7)	ENSG00000189229 (2.6)	CCDC89 (2.5)
MP:0003604	single kidney	0.01	>=0.20	SIX2 (5.1)	ODZ4 (4.9)	BMPER (4.6)	EMID2 (3.9)	NTM (3.6)	DAAM2 (3.1)	LDLRAD3 (3.0)	PTPRD (3.0)	EPHA7 (2.9)	ZNF423 (2.9)
ENSG00000185345	PARK2 PPI subnetwork	0.01	>=0.20	TSPAN5 (3.7)	ADCY2 (3.2)	GRM3 (3.1)	GALNTL4 (3.0)	PLA2G4C (2.9)	PTPRD (2.7)	TTLL7 (2.7)	SH3GL2 (2.6)	HSPA4L (2.5)	DBC1 (2.5)
MP:0004022	abnormal cone electrophysiology	0.01	>=0.20	PRDM13 (3.4)	ENSG00000236502 (3.3)	SIX3 (2.7)	GPR98 (2.5)	NTM (2.2)	PRDM1 (2.2)	DOK6 (2.0)	FMN2 (1.9)	SH3BGRL2 (1.9)	RPAP3 (1.8)
GO:0048169	regulation of long-term neuronal synaptic plasticity	0.01	>=0.20	KCNQ3 (4.2)	GPR12 (3.8)	ZNF280D (3.6)	ENSG00000232170 (3.4)	GABRA4 (3.3)	SNTG1 (3.2)	MFSD4 (3.0)	DBC1 (3.0)	ENSG00000251335 (2.9)	ENSG00000234693 (2.9)
GO:0015804	neutral amino acid transport	0.01	>=0.20	NXPH2 (3.1)	DPEP1 (2.8)	ENSG00000240875 (2.6)	ASB13 (2.5)	ENSG00000254835 (2.4)	SLC16A9 (2.3)	SLC17A5 (2.2)	ENSG00000259107 (2.2)	TMEM206 (2.2)	ENSG00000218357 (2.1)
GO:0043524	negative regulation of neuron apoptotic process	0.01	>=0.20	ENSG00000224788 (4.6)	DNAH5 (3.9)	ENSG00000253744 (3.6)	ENSG00000236372 (3.5)	CHST9 (3.4)	MYH13 (3.2)	CCDC89 (3.2)	MSMB (3.0)	ZNF629 (2.9)	FMN2 (2.8)
GO:0060042	retina morphogenesis in camera-type eye	0.01	>=0.20	ENSG00000236372 (4.3)	SLC38A11 (3.5)	ANKRD30A (3.3)	CHST9 (3.2)	GPR98 (3.1)	PKHD1 (3.0)	GRIK2 (2.9)	ENSG00000189229 (2.8)	SNTG1 (2.7)	ENSG00000236502 (2.4)
MP:0003730	abnormal photoreceptor inner segment morphology	0.01	>=0.20	PRDM13 (3.9)	OR5AK4P (2.8)	RABL5 (2.7)	INTU (2.6)	GPR98 (2.5)	SGCD (2.5)	ADCY2 (2.2)	ENSG00000239791 (2.2)	SLC38A6 (2.1)	GRIA1 (2.1)
GO:0016324	apical plasma membrane	0.01	>=0.20	KL (5.0)	MFSD4 (4.3)	DPEP1 (3.4)	PKHD1 (2.9)	SLC16A9 (2.8)	ATP8B1 (2.8)	CHST9 (2.7)	SLC17A5 (2.6)	PAPPA2 (2.6)	SLC26A1 (2.6)
MP:0000048	abnormal stria vascularis morphology	0.01	>=0.20	OTOR (4.0)	AGR3 (3.7)	CHST9 (3.3)	CTNNA3 (2.7)	ENSG00000249601 (2.4)	SGCD (2.4)	DAAM2 (2.3)	IL33 (2.3)	TEK (2.3)	RALYL (2.3)
ENSG00000124782	RREB1 PPI subnetwork	0.01	>=0.20	ZNF629 (5.3)	ZNF646 (4.1)	ZNF689 (3.7)	KAT8 (3.6)	ZNF785 (3.3)	PRR14 (3.1)	FRMD4A (3.0)	BCL7C (3.0)	CREBZF (3.0)	SETD1A (2.9)
MP:0001469	abnormal contextual conditioning behavior	0.01	>=0.20	GRIA1 (6.2)	RGS17 (4.6)	DBC1 (4.1)	MAGI2 (4.0)	CNTN1 (4.0)	GRM3 (4.0)	HTR4 (3.9)	DLG2 (3.8)	GPR12 (3.7)	SNTG1 (3.6)
MP:0001363	increased anxiety-related response	0.01	>=0.20	DBC1 (4.4)	GPR12 (4.2)	RGS17 (3.7)	GABRA4 (3.7)	SYT1 (3.5)	DAPK1 (3.2)	KCNQ3 (3.2)	ADCY2 (3.1)	ZNF804A (3.0)	CTNND2 (2.9)
GO:0048167	regulation of synaptic plasticity	0.01	>=0.20	DBC1 (3.9)	STX1B (3.7)	KCNQ3 (3.7)	SNTG1 (3.3)	GPR12 (3.3)	CPNE7 (3.2)	GRIA1 (3.0)	GABRA4 (2.8)	GRM3 (2.6)	DUSP8 (2.6)
ENSG00000175333	ENSG00000175333 PPI subnetwork	0.01	>=0.20	RPL13 (6.6)	EEF1A1 (4.2)	DCAF13 (2.7)	NACAP1 (2.6)	EIF4E (2.5)	ENSG00000237887 (2.4)	TGS1 (2.4)	FAM98A (2.2)	TRMT5 (2.2)	SLC25A32 (2.2)
GO:0006040	amino sugar metabolic process	0.02	>=0.20	SLC17A5 (4.0)	RNF185 (3.0)	CHST9 (2.9)	CCDC89 (2.8)	MPV17 (2.6)	MSMB (2.6)	AGR3 (2.5)	ADAM23 (2.4)	ENSG00000235054 (2.4)	ENSG00000251542 (2.4)
MP:0003270	intestinal obstruction	0.02	>=0.20	FAM162B (4.0)	GRIA1 (3.3)	SLC38A11 (3.3)	IL33 (3.3)	STXBP6 (3.3)	SALL3 (3.2)	SEMA6D (3.1)	GDA (3.1)	MOCS1 (3.1)	TRIM2 (2.8)
GO:0007610	behavior	0.02	>=0.20	CPNE7 (3.6)	HTR4 (3.6)	DLG2 (3.5)	GRIA1 (3.5)	KCNQ3 (3.2)	GPR12 (3.0)	DBC1 (3.0)	RALYL (2.9)	SNTG1 (2.9)	ENSG00000253744 (2.9)
MP:0001706	abnormal left-right axis patterning	0.02	>=0.20	RAB36 (6.0)	RABL5 (5.3)	INTU (4.6)	RTDR1 (4.4)	ENKUR (4.4)	DNAH5 (4.0)	TTC30A (3.9)	C16orf93 (3.6)	TTC30B (3.5)	ROPN1L (3.4)
GO:0051196	regulation of coenzyme metabolic process	0.02	>=0.20	C4orf29 (4.1)	C3orf67 (3.5)	ACSS1 (3.2)	RTN4IP1 (3.1)	NDUFS1 (2.9)	TPD52L3 (2.7)	GNPAT (2.7)	LYRM7 (2.7)	ENSG00000213888 (2.6)	SPG7 (2.3)
GO:0051193	regulation of cofactor metabolic process	0.02	>=0.20	C4orf29 (4.1)	C3orf67 (3.5)	ACSS1 (3.2)	RTN4IP1 (3.1)	NDUFS1 (2.9)	TPD52L3 (2.7)	GNPAT (2.7)	LYRM7 (2.7)	ENSG00000213888 (2.6)	SPG7 (2.3)
GO:0045921	positive regulation of exocytosis	0.02	>=0.20	RAB27B (3.5)	SYTL2 (3.1)	ENSG00000251328 (3.0)	SH3BGRL2 (2.9)	ENPP3 (2.5)	GNAZ (2.5)	ADAMTSL1 (2.3)	ENSG00000223907 (2.3)	RGS17 (2.3)	FMN2 (2.2)
GO:0007368	determination of left/right symmetry	0.02	>=0.20	TTC30A (5.0)	DNAH5 (4.8)	RTDR1 (4.4)	INTU (4.2)	RABL5 (4.0)	TTC30B (4.0)	ENKUR (3.9)	C16orf93 (3.5)	ENSG00000243004 (3.4)	IFT172 (3.2)
GO:0032543	mitochondrial translation	0.02	>=0.20	RTN4IP1 (6.6)	C9orf123 (4.4)	LYRM7 (4.1)	ENSG00000213888 (3.7)	GNPAT (3.6)	MTO1 (3.5)	METTL15 (3.4)	ZNF689 (3.2)	SPG7 (3.2)	QRSL1 (3.1)
ENSG00000165868	HSPA12A PPI subnetwork	0.02	>=0.20	RALYL (3.8)	STX1B (3.8)	DBC1 (3.2)	GRM3 (3.2)	EML6 (3.1)	ADAM23 (3.1)	SH3GL2 (3.0)	DLG2 (3.0)	GNAZ (2.9)	SYT1 (2.9)
ENSG00000025772	TOMM34 PPI subnetwork	0.02	>=0.20	RALYL (4.4)	STX1B (3.8)	SH3GL2 (3.3)	GRM3 (3.3)	DBC1 (3.3)	DLG2 (2.7)	EML6 (2.6)	GNAZ (2.5)	RAB3B (2.5)	ADAM23 (2.4)
ENSG00000112249	ASCC3 PPI subnetwork	0.02	>=0.20	GTF3C2 (3.1)	DRG1 (2.5)	FBRS (2.4)	IFT172 (2.4)	PATZ1 (2.4)	SLCO3A1 (2.4)	IDUA (2.3)	BCR (2.3)	CNOT10 (2.3)	NPFFR2 (2.2)
ENSG00000198265	HELZ PPI subnetwork	0.02	>=0.20	GTF3C2 (3.5)	BCR (3.2)	PATZ1 (3.1)	MTO1 (2.5)	ATXN7 (2.5)	LIMK2 (2.4)	ROPN1L (2.3)	PPM1G (2.1)	NRD1 (2.1)	DAPK1 (2.1)
GO:0042074	cell migration involved in gastrulation	0.02	>=0.20	ENSG00000243004 (5.6)	ENSG00000233077 (5.0)	HHLA1 (4.6)	C2orf16 (3.5)	ENSG00000229727 (3.5)	C6orf124 (2.9)	TTC30A (2.8)	TCTE3 (2.8)	ENSG00000213888 (2.6)	ENSG00000236372 (2.5)
MP:0006317	decreased urine sodium level	0.02	>=0.20	PKHD1 (6.1)	KL (5.2)	PAPPA2 (4.0)	ENSG00000233077 (3.7)	MFSD4 (3.4)	DPEP1 (3.1)	GATM (2.5)	SYNE1 (2.5)	SEMA6D (2.4)	NPFFR2 (2.3)
GO:0032204	regulation of telomere maintenance	0.02	>=0.20	ZNF689 (3.3)	C9orf38 (3.0)	UHRF2 (2.8)	SP4 (2.7)	CCDC127 (2.7)	RPL13 (2.6)	ENSG00000257407 (2.6)	LINC00308 (2.5)	ASB13 (2.5)	PLDN (2.4)
GO:0007274	neuromuscular synaptic transmission	0.02	>=0.20	ADAM20 (4.7)	ALK (3.8)	C6orf208 (3.6)	ENSG00000227811 (3.3)	MYH13 (3.2)	KLHL29 (3.2)	CCDC89 (3.2)	ENSG00000234945 (3.0)	C9orf38 (3.0)	LINC00308 (3.0)
GO:2001252	positive regulation of chromosome organization	0.02	>=0.20	LINC00308 (3.8)	ZNF689 (3.5)	MTL5 (3.3)	RAB27B (3.1)	ADAM20 (3.0)	FAM65C (2.9)	ENSG00000251542 (2.7)	ZNF512 (2.7)	ZPLD1 (2.7)	LRRC61 (2.6)
ENSG00000163069	SGCB PPI subnetwork	0.02	>=0.20	CACNA2D1 (5.0)	CTNNA3 (4.6)	SGCD (3.6)	TTLL7 (3.3)	PLXDC2 (3.0)	GATM (2.9)	TRIM54 (2.9)	NTM (2.7)	RBFOX1 (2.7)	FRMD3 (2.5)
GO:0030072	peptide hormone secretion	0.02	>=0.20	RFX6 (5.2)	ENSG00000253744 (3.6)	RGS17 (3.3)	EML6 (3.1)	ZDBF2 (3.0)	RAB3B (2.9)	PAPPA2 (2.8)	PDE3B (2.8)	ACOXL (2.8)	ALK (2.6)
ENSG00000130787	HIP1R PPI subnetwork	0.02	>=0.20	GAK (3.8)	OSBPL9 (3.6)	COPB1 (2.5)	GRM3 (2.4)	MFSD8 (2.3)	SYNE1 (2.3)	SPIRE1 (2.3)	NDUFS1 (2.2)	PLXDC2 (2.1)	TPP2 (2.0)
MP:0004021	abnormal rod electrophysiology	0.02	>=0.20	ENSG00000236502 (3.2)	PRDM13 (3.0)	SIX3 (2.8)	DOK6 (2.5)	NTM (2.2)	GALNT7 (2.1)	ENSG00000239791 (1.9)	TPD52L3 (1.8)	SH3BGRL2 (1.8)	CCDC89 (1.8)
ENSG00000082458	DLG3 PPI subnetwork	0.02	>=0.20	KCNQ3 (4.4)	STX1B (4.3)	GABRA4 (3.9)	RNFT2 (3.8)	RBFOX1 (3.7)	SYT1 (3.6)	GPR12 (3.5)	DLG2 (3.5)	GRM3 (3.2)	TLN2 (3.1)
REACTOME_GOLGI_TO_ER_RETROGRADE_TRANSPORT	REACTOME_GOLGI_TO_ER_RETROGRADE_TRANSPORT	0.02	>=0.20	COPB1 (5.9)	UFL1 (5.4)	FAM98A (3.9)	CLINT1 (3.6)	IFT172 (3.3)	NRBP1 (3.3)	RNF185 (2.3)	LARP1B (2.2)	SNX17 (2.1)	GAK (2.1)
REACTOME_COPI_MEDIATED_TRANSPORT	REACTOME_COPI_MEDIATED_TRANSPORT	0.02	>=0.20	COPB1 (5.9)	UFL1 (5.4)	FAM98A (3.9)	CLINT1 (3.6)	IFT172 (3.3)	NRBP1 (3.3)	RNF185 (2.3)	LARP1B (2.2)	SNX17 (2.1)	GAK (2.1)
ENSG00000148175	STOM PPI subnetwork	0.02	>=0.20	ZNF629 (4.0)	FBXL19 (3.3)	SETD1A (3.2)	ZNF646 (3.2)	ZNF785 (3.1)	INO80D (3.0)	CHD6 (2.9)	PIK3IP1 (2.9)	PATZ1 (2.9)	FBRS (2.8)
GO:0010744	positive regulation of macrophage derived foam cell differentiation	0.02	>=0.20	ENSG00000250341 (3.9)	ENSG00000224788 (3.7)	ENSG00000230288 (3.6)	NENF (2.9)	ENSG00000257510 (2.8)	DPEP1 (2.7)	COX7B2 (2.6)	ENSG00000233878 (2.6)	ENSG00000229727 (2.6)	CDK18 (2.6)
ENSG00000161016	RPL8 PPI subnetwork	0.02	>=0.20	RPL13 (6.4)	EEF1A1 (4.0)	DCAF13 (3.8)	TGS1 (3.3)	EIF4E (3.3)	KRR1 (2.9)	HINT1 (2.8)	TRMT5 (2.3)	ANKRD11 (2.2)	DDX20 (2.2)
MP:0000937	abnormal motor neuron morphology	0.02	>=0.20	SV2C (5.7)	ALK (5.0)	SIX3 (3.5)	HSPA4L (3.3)	FAM162B (3.2)	LPHN2 (3.1)	OTOR (2.8)	SPIRE1 (2.6)	DOK6 (2.5)	ZNF804A (2.4)
ENSG00000212664	ENSG00000212664 PPI subnetwork	0.02	>=0.20	RPL13 (6.9)	EEF1A1 (4.0)	DCAF13 (3.2)	TRMT5 (3.0)	TGS1 (2.8)	NACAP1 (2.8)	EIF4E (2.7)	SLC25A32 (2.4)	FAM98A (2.3)	ENSG00000237887 (2.2)
MP:0005136	decreased growth hormone level	0.02	>=0.20	SALL3 (4.3)	ZPLD1 (3.4)	PAPPA2 (3.0)	ADCY2 (2.6)	KCND3 (2.6)	RAB3B (2.6)	ENSG00000251329 (2.5)	SH3GL2 (2.4)	ENSG00000233878 (2.3)	SIX3 (2.2)
GO:0090276	regulation of peptide hormone secretion	0.02	>=0.20	RFX6 (5.7)	ENSG00000253744 (3.8)	PAPPA2 (3.7)	RGS17 (3.1)	ACOXL (2.9)	ENSG00000249349 (2.8)	ZDBF2 (2.7)	FMN2 (2.7)	ZNF280D (2.6)	RAB3B (2.4)
MP:0000812	abnormal dentate gyrus morphology	0.02	>=0.20	ZPLD1 (4.3)	TCF4 (3.7)	SPIRE1 (3.0)	C6orf124 (3.0)	ACSS1 (2.7)	GPR12 (2.6)	PRDM13 (2.5)	CACNA2D1 (2.4)	GRIA1 (2.3)	SH3GL2 (2.2)
REACTOME_INTERACTION_BETWEEN_L1_AND_ANKYRINS	REACTOME_INTERACTION_BETWEEN_L1_AND_ANKYRINS	0.02	>=0.20	ADAM23 (5.3)	RBFOX1 (4.4)	GRIK2 (4.4)	CACNA2D1 (4.3)	DLG2 (4.2)	TLN2 (4.1)	SNTG1 (3.9)	RALYL (3.5)	PCDH9 (3.4)	GRIA1 (3.2)
MP:0001053	abnormal neuromuscular synapse morphology	0.02	>=0.20	SV2C (4.6)	RBFOX1 (3.8)	MYH13 (3.1)	SGCD (3.0)	PTPRM (3.0)	TLN2 (2.9)	LPHN2 (2.7)	ADCY2 (2.7)	SPTBN1 (2.6)	UCN (2.3)
ENSG00000092108	SCFD1 PPI subnetwork	0.02	>=0.20	COPB1 (4.0)	UFL1 (3.9)	NRBP1 (3.9)	RNF185 (3.8)	SNX17 (3.0)	MED6 (2.9)	FAM98A (2.6)	TPP2 (2.6)	NRD1 (2.5)	C4orf29 (2.3)
ENSG00000111052	LIN7A PPI subnetwork	0.02	>=0.20	STX1B (4.4)	GRM3 (3.8)	SYT1 (3.5)	CDK18 (3.4)	DOK6 (2.9)	GNAZ (2.5)	ZPLD1 (2.4)	PCDH9 (2.4)	DLG2 (2.4)	RNFT2 (2.4)
ENSG00000175416	CLTB PPI subnetwork	0.02	>=0.20	SPTBN1 (3.1)	CNTN1 (2.7)	ENSG00000232445 (2.5)	SYNE1 (2.5)	MAGI2 (2.5)	CTNND2 (2.5)	RNFT2 (2.5)	ENSG00000258636 (2.3)	AIM1 (2.3)	GNPAT (2.2)
ENSG00000103043	VAC14 PPI subnetwork	0.02	>=0.20	STX1B (2.9)	CTNNBL1 (2.8)	ENSG00000249281 (2.6)	MED6 (2.6)	RNFT2 (2.6)	ENSG00000257407 (2.5)	COPB1 (2.3)	RTN4IP1 (2.2)	SH3GL2 (2.2)	ZDBF2 (2.2)
GO:0005254	chloride channel activity	0.02	>=0.20	GRM3 (5.3)	GABRA4 (5.0)	FAM84A (3.7)	ENPP3 (3.6)	ADCY2 (3.5)	RALYL (3.5)	DOK6 (3.2)	GRIA1 (2.9)	SPINK5 (2.9)	DBC1 (2.9)
ENSG00000135845	PIGC PPI subnetwork	0.02	>=0.20	C6orf120 (4.7)	PGRMC2 (3.9)	COX16 (3.2)	CCDC127 (2.7)	C20orf3 (2.5)	TMEM175 (2.4)	TMEM126B (2.3)	SLC30A4 (2.3)	LPHN2 (2.2)	HSPA4L (2.2)
MP:0004077	abnormal striatum morphology	0.02	>=0.20	SIX3 (5.3)	ENSG00000236502 (3.9)	ENSG00000247134 (3.8)	GABRA4 (3.3)	GRM3 (3.2)	BCR (3.1)	PRDM13 (3.1)	GPR12 (3.0)	GRIK2 (2.9)	GPR1 (2.8)
ENSG00000152056	AP1S3 PPI subnetwork	0.02	>=0.20	SPG7 (2.4)	C9orf38 (2.4)	SRCAP (2.3)	PRKACB (2.3)	PLDN (2.2)	RGS17 (2.2)	COPB1 (2.1)	LRRC61 (2.1)	GLG1 (2.1)	GAK (2.0)
ENSG00000206489	PPP1R10 PPI subnetwork	0.02	>=0.20	ZNF629 (4.4)	KAT8 (3.6)	GTF3C2 (3.5)	ZNF646 (3.1)	ZNF785 (2.9)	PRR14 (2.9)	SETD1A (2.7)	BCL7C (2.7)	RNF40 (2.6)	ZNF689 (2.6)
ENSG00000206407	ENSG00000206407 PPI subnetwork	0.02	>=0.20	ZNF629 (4.4)	KAT8 (3.6)	GTF3C2 (3.5)	ZNF646 (3.1)	ZNF785 (2.9)	PRR14 (2.9)	SETD1A (2.7)	BCL7C (2.7)	RNF40 (2.6)	ZNF689 (2.6)
ENSG00000204569	PPP1R10 PPI subnetwork	0.02	>=0.20	ZNF629 (4.4)	KAT8 (3.6)	GTF3C2 (3.5)	ZNF646 (3.1)	ZNF785 (2.9)	PRR14 (2.9)	SETD1A (2.7)	BCL7C (2.7)	RNF40 (2.6)	ZNF689 (2.6)
MP:0001629	abnormal heart rate	0.02	>=0.20	FAM162B (3.7)	ENSG00000234693 (3.4)	ENSG00000228682 (3.4)	KCND3 (3.3)	EMID2 (3.3)	PAPPA2 (3.2)	SV2C (3.0)	ALK (2.9)	SGCD (2.9)	ENSG00000238018 (2.9)
MP:0002176	increased brain weight	0.02	>=0.20	CCDC127 (2.7)	CCDC89 (2.6)	FRMD4A (2.6)	ADAMTSL1 (2.6)	ANKRD11 (2.6)	PHF10 (2.6)	MB21D1 (2.5)	KLHL29 (2.5)	HSPA4L (2.3)	MAGI2 (2.3)
MP:0008874	decreased physiological sensitivity to xenobiotic	0.02	>=0.20	AHRR (3.6)	NFE2L2 (3.1)	GPR12 (3.0)	IL1R2 (2.9)	SLC24A4 (2.5)	CACNA2D1 (2.5)	ZNF804A (2.4)	SQRDL (2.3)	ENSG00000234693 (2.3)	FAM65C (2.2)
ENSG00000173575	CHD2 PPI subnetwork	0.02	>=0.20	ZNF629 (5.1)	ENSG00000252128 (4.5)	ZNF689 (3.7)	ZNF646 (3.4)	CHD6 (3.2)	KAT8 (3.1)	TTC30A (2.8)	RNF40 (2.7)	SETD1A (2.7)	CREBZF (2.7)
GO:0016445	somatic diversification of immunoglobulins	0.02	>=0.20	CBLB (3.6)	PLEKHG4B (3.5)	ENSG00000235054 (3.5)	ENSG00000253792 (3.3)	QRSL1 (2.8)	NOM1 (2.8)	PCDH9 (2.6)	C19orf68 (2.5)	RPAP3 (2.5)	LRRC61 (2.5)
GO:0034702	ion channel complex	0.02	>=0.20	KCNQ3 (5.1)	CACNA2D1 (4.8)	RBFOX1 (4.3)	ADCY2 (3.9)	RALYL (3.7)	GPR12 (3.6)	HTR4 (3.5)	SYT1 (3.4)	GABRA4 (3.4)	SH3GL2 (3.4)
GO:0048200	Golgi transport vesicle coating	0.02	>=0.20	UFL1 (5.2)	COPB1 (4.2)	FAM98A (3.5)	IFT172 (3.3)	LARP1B (3.3)	CLINT1 (3.3)	RNF185 (2.4)	PDCD6 (2.2)	NRBP1 (2.2)	CCDC127 (2.1)
GO:0048205	COPI coating of Golgi vesicle	0.02	>=0.20	UFL1 (5.2)	COPB1 (4.2)	FAM98A (3.5)	IFT172 (3.3)	LARP1B (3.3)	CLINT1 (3.3)	RNF185 (2.4)	PDCD6 (2.2)	NRBP1 (2.2)	CCDC127 (2.1)
GO:0035964	COPI-coated vesicle budding	0.02	>=0.20	UFL1 (5.2)	COPB1 (4.2)	FAM98A (3.5)	IFT172 (3.3)	LARP1B (3.3)	CLINT1 (3.3)	RNF185 (2.4)	PDCD6 (2.2)	NRBP1 (2.2)	CCDC127 (2.1)
GO:0019933	cAMP-mediated signaling	0.02	>=0.20	NXPH2 (3.6)	GPR12 (3.5)	EML6 (3.4)	ENSG00000225879 (3.1)	ENSG00000250341 (2.9)	GPRC6A (2.7)	GALNTL4 (2.6)	ENSG00000232058 (2.5)	TCERG1L (2.5)	NPFFR2 (2.5)
ENSG00000183305	MAGEA2B PPI subnetwork	0.02	>=0.20	SNX17 (3.7)	UFL1 (3.7)	NDUFS1 (3.6)	COPB1 (3.6)	TPP2 (3.5)	GPN1 (3.4)	GTF3C2 (3.2)	GNPAT (3.1)	QRSL1 (3.1)	PPM1G (3.0)
MP:0003122	maternal imprinting	0.02	>=0.20	NDN (5.0)	ZDBF2 (4.9)	CTHRC1 (3.1)	KLHL29 (3.0)	KAT8 (2.6)	PLEKHG4B (2.5)	DAAM2 (2.3)	SH3BGRL2 (2.3)	C3orf67 (2.3)	DBC1 (2.3)
GO:0090087	regulation of peptide transport	0.02	>=0.20	RFX6 (5.6)	ENSG00000253744 (3.8)	PAPPA2 (3.6)	RGS17 (3.1)	ENSG00000249349 (3.0)	ACOXL (2.8)	FMN2 (2.7)	ZDBF2 (2.7)	ZNF280D (2.5)	RAB3B (2.4)
GO:0002791	regulation of peptide secretion	0.02	>=0.20	RFX6 (5.6)	ENSG00000253744 (3.8)	PAPPA2 (3.6)	RGS17 (3.1)	ENSG00000249349 (3.0)	ACOXL (2.8)	FMN2 (2.7)	ZDBF2 (2.7)	ZNF280D (2.5)	RAB3B (2.4)
ENSG00000063601	MTMR1 PPI subnetwork	0.02	>=0.20	STX1B (4.3)	RALYL (3.6)	SH3GL2 (3.3)	DLG2 (3.3)	GNAZ (3.2)	SYT1 (3.0)	EML6 (2.9)	CNTN1 (2.9)	ADAM23 (2.8)	CPNE7 (2.8)
MP:0009747	impaired behavioral response to xenobiotic	0.02	>=0.20	DLG2 (5.7)	SV2C (5.5)	GPR12 (5.2)	GABRA4 (5.0)	RALYL (4.8)	KCNQ3 (4.7)	DOK6 (3.8)	GRM3 (3.7)	GRIK2 (3.7)	RGS17 (3.6)
GO:0006458	'de novo' protein folding	0.02	>=0.20	KATNAL1 (3.3)	GLRX3 (3.2)	GPN1 (3.2)	CCDC83 (3.1)	HSPA4L (3.0)	ENSG00000249281 (2.9)	CCDC121 (2.8)	GNPAT (2.5)	TRPV2 (2.4)	HINT1 (2.3)
MP:0004252	abnormal direction of heart looping	0.02	>=0.20	RABL5 (6.1)	TTC30A (4.4)	INTU (4.0)	RAB36 (3.8)	TTC30B (3.6)	DNAH5 (3.5)	C16orf93 (3.5)	RBKS (3.5)	TMEM175 (3.3)	WDR27 (3.3)
GO:0090287	regulation of cellular response to growth factor stimulus	0.02	>=0.20	ENSG00000249601 (4.0)	ENSG00000232058 (3.6)	ZNF785 (3.5)	GPRC6A (3.4)	PLXDC2 (3.4)	BMPER (3.3)	TEK (3.0)	ENSG00000251329 (2.9)	C3orf67 (2.8)	ENSG00000251432 (2.8)
GO:0016782	transferase activity, transferring sulfur-containing groups	0.02	>=0.20	PCDH9 (4.1)	FNDC4 (3.3)	CHST9 (3.2)	GLDC (3.2)	SEMA6D (3.0)	DOK5 (2.9)	PISD (2.7)	TCF4 (2.7)	SNTG1 (2.7)	GCKR (2.7)
ENSG00000089234	BRAP PPI subnetwork	0.02	>=0.20	MTR (3.3)	RNF40 (2.5)	ENSG00000258636 (2.4)	SPATA5L1 (2.3)	RNFT2 (2.2)	METTL15 (2.1)	DCAF13 (2.1)	THOC7 (2.0)	TGS1 (1.8)	SPIRE1 (1.8)
GO:0009712	catechol-containing compound metabolic process	0.02	>=0.20	ENSG00000257407 (4.1)	ENSG00000225879 (3.5)	ENSG00000228682 (3.3)	SV2C (3.3)	ENSG00000232170 (3.1)	ENSG00000230288 (3.0)	PCDH20 (3.0)	ZNF785 (2.8)	DNAJC5G (2.8)	TTLL7-IT1 (2.8)
GO:0006584	catecholamine metabolic process	0.02	>=0.20	ENSG00000257407 (4.1)	ENSG00000225879 (3.5)	ENSG00000228682 (3.3)	SV2C (3.3)	ENSG00000232170 (3.1)	ENSG00000230288 (3.0)	PCDH20 (3.0)	ZNF785 (2.8)	DNAJC5G (2.8)	TTLL7-IT1 (2.8)
GO:0034311	diol metabolic process	0.02	>=0.20	ENSG00000257407 (4.1)	ENSG00000225879 (3.5)	ENSG00000228682 (3.3)	SV2C (3.3)	ENSG00000232170 (3.1)	ENSG00000230288 (3.0)	PCDH20 (3.0)	ZNF785 (2.8)	DNAJC5G (2.8)	TTLL7-IT1 (2.8)
GO:0046039	GTP metabolic process	0.02	>=0.20	SPIRE1 (2.5)	PPP2R2D (2.5)	C16orf72 (2.4)	SNX17 (2.3)	C6orf208 (2.3)	TTLL7 (2.2)	NRBP1 (2.2)	ENSG00000218357 (2.2)	ZNF280D (2.1)	KATNAL1 (2.1)
ENSG00000087302	C14orf166 PPI subnetwork	0.02	>=0.20	RALYL (4.3)	STX1B (3.9)	GNAZ (3.5)	SH3GL2 (3.2)	EML6 (3.1)	ADAM23 (3.0)	SYT1 (2.9)	DLG2 (2.9)	GRM3 (2.9)	DBC1 (2.7)
MP:0004101	abnormal brain interneuron morphology	0.02	>=0.20	SYT1 (4.2)	GABRA4 (3.7)	TSPAN5 (3.7)	DLG2 (3.4)	GRM3 (3.3)	ENSG00000247982 (3.2)	SV2C (3.2)	DUSP8 (3.2)	RAB3B (3.2)	ZDBF2 (3.2)
MP:0005445	abnormal neurotransmitter secretion	0.02	>=0.20	ENSG00000230288 (4.9)	KCND3 (3.9)	DOK6 (3.7)	SYT1 (3.4)	ALK (3.2)	TCERG1L (3.1)	STX1B (3.0)	SV2C (2.8)	FLT1 (2.6)	LARP1B (2.5)
ENSG00000179915	NRXN1 PPI subnetwork	0.02	>=0.20	SNTG1 (4.2)	ODZ4 (3.7)	CTNND2 (3.6)	GPR12 (3.6)	C1QL1 (3.4)	DBC1 (3.3)	GRIA1 (3.3)	NTM (3.3)	SH3GL2 (3.2)	EMID2 (3.2)
ENSG00000106245	BUD31 PPI subnetwork	0.02	>=0.20	CTNNBL1 (4.6)	MED6 (4.6)	DRG1 (3.2)	KAT8 (3.2)	SAP18 (3.2)	RNF185 (2.9)	GPN1 (2.8)	SUPT7L (2.5)	TGS1 (2.5)	DCAF13 (2.5)
ENSG00000214133	ENSG00000214133 PPI subnetwork	0.02	>=0.20	COPB1 (5.2)	VKORC1 (3.3)	SNX17 (3.0)	UFL1 (2.8)	IFT172 (2.6)	FAM98A (2.5)	NDUFS1 (2.5)	PLEKHG4B (2.4)	BCKDK (2.3)	C6orf120 (2.3)
ENSG00000158623	COPG2 PPI subnetwork	0.02	>=0.20	COPB1 (5.2)	VKORC1 (3.3)	SNX17 (3.0)	UFL1 (2.8)	IFT172 (2.6)	FAM98A (2.5)	NDUFS1 (2.5)	PLEKHG4B (2.4)	BCKDK (2.3)	C6orf120 (2.3)
ENSG00000134333	LDHA PPI subnetwork	0.02	>=0.20	GRM3 (3.7)	CDK18 (3.4)	DAAM2 (3.2)	KIF25-AS1 (2.8)	GNAZ (2.6)	PTPRD (2.4)	ADCY2 (2.4)	TTLL7 (2.3)	BCKDK (2.3)	CTNNA3 (2.1)
ENSG00000175467	SART1 PPI subnetwork	0.02	>=0.20	KAT8 (3.6)	SPATA5L1 (3.4)	ZNF668 (3.3)	DDX20 (3.1)	CTNNBL1 (3.0)	RNF185 (3.0)	RNF40 (2.9)	OTUD3 (2.8)	MED6 (2.8)	GTF3C2 (2.8)
GO:0009855	determination of bilateral symmetry	0.02	>=0.20	TTC30A (4.7)	DNAH5 (4.6)	RTDR1 (4.3)	RABL5 (4.1)	INTU (3.9)	ENKUR (3.9)	TTC30B (3.8)	IFT172 (3.6)	ENSG00000243004 (3.6)	CCDC89 (3.4)
GO:0000245	spliceosomal complex assembly	0.02	>=0.20	ENSG00000251329 (5.0)	ZNF512 (4.0)	ENSG00000223522 (3.3)	DRG1 (3.2)	CTNNBL1 (3.2)	CREBZF (3.1)	KRR1 (2.8)	MRPL33 (2.6)	CCDC89 (2.5)	SUPT7L (2.4)
ENSG00000174827	PDZK1 PPI subnetwork	0.02	>=0.20	SLC16A9 (3.3)	ENPP3 (3.1)	RBKS (2.9)	DGKQ (2.9)	ENSG00000213963 (2.6)	SLC26A1 (2.6)	ENSG00000235994 (2.5)	SLC46A1 (2.5)	CPNE7 (2.4)	TMEM206 (2.3)
ENSG00000116852	KIF21B PPI subnetwork	0.02	>=0.20	STX1B (4.2)	RALYL (3.6)	SH3GL2 (3.3)	DLG2 (3.3)	GNAZ (3.2)	SYT1 (3.0)	ADAM23 (2.9)	EML6 (2.9)	CNTN1 (2.8)	CPNE7 (2.7)
GO:0009264	deoxyribonucleotide catabolic process	0.02	>=0.20	ENSG00000251329 (3.6)	ENSG00000233077 (3.0)	TMEM14C (3.0)	C16orf93 (3.0)	NUDT5 (3.0)	MPV17 (2.8)	NENF (2.7)	TMEM175 (2.7)	ZNF668 (2.7)	ENSG00000231730 (2.3)
ENSG00000108387	SEPT4 PPI subnetwork	0.02	>=0.20	STX1B (3.8)	GRM3 (3.6)	RALYL (3.4)	SH3GL2 (3.1)	DBC1 (2.9)	DLG2 (2.7)	GNAZ (2.7)	GPR1 (2.6)	ADAM23 (2.5)	EML6 (2.5)
MP:0003031	acidosis	0.02	>=0.20	KL (5.5)	PKHD1 (4.3)	MFSD4 (4.2)	ENSG00000213963 (3.6)	ACSS1 (3.4)	ENSG00000249601 (3.1)	ENSG00000256900 (3.0)	SLC16A9 (2.8)	GATM (2.6)	PAPPA2 (2.4)
GO:0043547	positive regulation of GTPase activity	0.02	>=0.20	RAPGEF6 (3.9)	ENSG00000236372 (3.1)	RNF150 (2.6)	ATXN7 (2.5)	ENSG00000249349 (2.4)	KIF25-AS1 (2.3)	BCR (2.3)	FRMD4A (2.3)	SLC24A4 (2.3)	DLG2 (2.3)
ENSG00000177951	BET1L PPI subnetwork	0.02	>=0.20	COPB1 (6.6)	UFL1 (6.5)	CLINT1 (4.4)	FAM98A (3.9)	NRBP1 (2.7)	IFT172 (2.6)	LARP1B (2.4)	GAK (2.3)	C6orf120 (2.3)	GLG1 (2.3)
MP:0005558	decreased creatinine clearance	0.02	>=0.20	ENSG00000213963 (3.8)	RALYL (3.4)	DPEP1 (3.3)	GC (3.3)	METTL15 (3.0)	PKHD1 (2.9)	PAPPA2 (2.7)	KL (2.6)	SLC26A1 (2.5)	WDR27 (2.4)
ENSG00000167306	MYO5B PPI subnetwork	0.02	>=0.20	AGPS (3.7)	CTNNBL1 (2.4)	PDCD6 (2.3)	PKHD1 (2.3)	MLLT4 (2.2)	TGS1 (2.2)	SRCAP (2.2)	C6orf120 (2.2)	C6orf70 (2.1)	KATNAL1 (2.1)
GO:0006901	vesicle coating	0.02	>=0.20	UFL1 (5.1)	COPB1 (4.9)	LARP1B (4.9)	CLINT1 (4.5)	FAM98A (4.1)	MFSD8 (3.2)	IFT172 (3.1)	C4orf29 (2.7)	NRBP1 (2.5)	SNX17 (2.2)
GO:0048194	Golgi vesicle budding	0.02	>=0.20	UFL1 (5.0)	COPB1 (4.2)	LARP1B (3.6)	CLINT1 (3.5)	FAM98A (3.4)	IFT172 (3.4)	RNF185 (2.6)	ENSG00000218357 (2.4)	PDCD6 (2.3)	TCTE3 (2.1)
REACTOME_RAS_ACTIVATION_UOPN_CA2_INFUX_THROUGH_NMDA_RECEPTOR	REACTOME_RAS_ACTIVATION_UOPN_CA2_INFUX_THROUGH_NMDA_RECEPTOR	0.02	>=0.20	ADCY2 (4.8)	STX1B (4.5)	RBFOX1 (4.5)	KCNQ3 (4.0)	DUSP8 (3.6)	DLG2 (3.5)	SYT1 (3.3)	GRM3 (2.8)	CPNE7 (2.7)	MFSD4 (2.5)
GO:0021984	adenohypophysis development	0.02	>=0.20	ZPLD1 (4.2)	ENSG00000233399 (3.9)	ENSG00000230288 (3.8)	ENSG00000254835 (3.1)	ENSG00000233077 (3.1)	ENSG00000239791 (3.0)	CLDND2 (3.0)	ENSG00000243004 (2.9)	LINC00242 (2.8)	ENSG00000189229 (2.7)
GO:0006284	base-excision repair	0.02	>=0.20	ZPLD1 (2.9)	ENSG00000251329 (2.9)	ENSG00000231730 (2.8)	ENSG00000250341 (2.7)	KATNAL1 (2.7)	UHRF2 (2.6)	CREBZF (2.6)	SFI1 (2.2)	CYP2R1 (2.2)	TTC30A (2.1)
GO:0001508	regulation of action potential	0.02	>=0.20	GATM (3.4)	SNTG1 (3.4)	DAAM2 (3.3)	TTLL7 (3.2)	DNAH17 (3.1)	ADAM23 (3.1)	SV2C (3.1)	C19orf68 (3.0)	C1QL1 (3.0)	TTLL7-IT1 (2.8)
ENSG00000180871	CXCR2 PPI subnetwork	0.02	>=0.20	RAB27B (5.4)	IL33 (4.2)	CHST9 (2.9)	GNAZ (2.8)	IL1R2 (2.8)	PISD (2.8)	ENSG00000256900 (2.6)	DAPK1 (2.5)	ACSS1 (2.4)	FBXL19 (2.3)
GO:0031513	nonmotile primary cilium	0.02	>=0.20	RABL5 (4.1)	RAB36 (2.9)	PRDM13 (2.5)	KATNAL1 (2.5)	ENKUR (2.5)	GNAZ (2.4)	ENSG00000236502 (2.4)	ENSG00000257510 (2.4)	TTC30A (2.3)	RPAP3 (2.2)
ENSG00000008869	HEATR5B PPI subnetwork	0.02	>=0.20	STX1B (4.2)	RALYL (3.6)	DLG2 (3.5)	SYT1 (3.3)	SH3GL2 (3.3)	CNTN1 (3.0)	GNAZ (3.0)	EML6 (3.0)	CPNE7 (2.9)	DBC1 (2.9)
ENSG00000149182	ARFGAP2 PPI subnetwork	0.02	>=0.20	COPB1 (5.5)	UFL1 (4.1)	NRBP1 (3.3)	C6orf120 (3.2)	RNF185 (2.6)	CCDC127 (2.6)	CYP2R1 (2.5)	METTL15 (2.4)	FNIP1 (2.4)	SRCAP (2.3)
GO:0016849	phosphorus-oxygen lyase activity	0.02	>=0.20	CDH5 (3.1)	FLT1 (3.1)	DOK5 (2.9)	TEK (2.9)	IL33 (2.8)	DBC1 (2.7)	SH3BGRL2 (2.6)	PTPRM (2.5)	KCNQ3 (2.5)	C6orf208 (2.4)
GO:0006041	glucosamine metabolic process	0.02	>=0.20	SLC17A5 (4.6)	RNF185 (3.2)	CCDC89 (2.8)	OTUD3 (2.8)	MPV17 (2.7)	CHST9 (2.7)	ENSG00000251542 (2.7)	C6orf123 (2.5)	MSMB (2.4)	FNIP1 (2.3)
GO:0006044	N-acetylglucosamine metabolic process	0.02	>=0.20	SLC17A5 (4.6)	RNF185 (3.2)	CCDC89 (2.8)	OTUD3 (2.8)	MPV17 (2.7)	CHST9 (2.7)	ENSG00000251542 (2.7)	C6orf123 (2.5)	MSMB (2.4)	FNIP1 (2.3)
GO:0031228	intrinsic to Golgi membrane	0.02	>=0.20	RGS17 (4.2)	ADAM23 (3.3)	GALNT7 (3.0)	SLC16A9 (2.9)	BMPER (2.8)	FRMD3 (2.7)	GRIA1 (2.5)	CHST9 (2.3)	DAPK1 (2.3)	C6orf120 (2.3)
ENSG00000070961	ATP2B1 PPI subnetwork	0.02	>=0.20	RALYL (3.9)	STX1B (3.7)	GNAZ (3.5)	DLG2 (3.3)	CNTN1 (2.9)	EML6 (2.8)	SYT1 (2.8)	SH3GL2 (2.7)	RAB3B (2.7)	GRM3 (2.7)
GO:0055067	monovalent inorganic cation homeostasis	0.02	>=0.20	MFSD4 (3.4)	PKHD1 (3.4)	HTR4 (3.2)	SV2C (2.8)	RALYL (2.7)	ENSG00000249601 (2.6)	KL (2.5)	ENSG00000225879 (2.5)	C6orf123 (2.3)	ENSG00000250341 (2.2)
GO:0072372	primary cilium	0.02	>=0.20	RABL5 (5.3)	RAB36 (3.6)	ENKUR (3.2)	TTC30A (3.2)	KATNAL1 (2.9)	ROPN1L (2.9)	INTU (2.7)	GPR98 (2.6)	TTC30B (2.5)	ENSG00000236502 (2.5)
GO:0060041	retina development in camera-type eye	0.03	>=0.20	ENSG00000236502 (4.4)	ENSG00000250341 (3.7)	CCDC89 (3.7)	GPR98 (3.3)	SIX3 (3.1)	SP4 (3.0)	PRDM13 (2.8)	ENSG00000236372 (2.7)	SLC38A11 (2.4)	ENSG00000251329 (2.4)
ENSG00000047056	WDR37 PPI subnetwork	0.03	>=0.20	SH3GL2 (4.2)	STX1B (3.9)	ADAM23 (3.5)	RALYL (3.4)	SYT1 (2.9)	DUSP8 (2.7)	RNFT2 (2.7)	HTR4 (2.6)	NDN (2.5)	GABRA4 (2.5)
MP:0002576	abnormal enamel morphology	0.03	>=0.20	COL22A1 (4.4)	PTPRD (3.6)	PLXDC2 (3.1)	SLC24A4 (3.1)	FAM84A (2.7)	CTHRC1 (2.6)	CTNND2 (2.6)	KL (2.5)	ENSG00000249862 (2.2)	ENSG00000251335 (2.1)
ENSG00000119812	FAM98A PPI subnetwork	0.03	>=0.20	BCR (3.1)	GTF3C2 (3.0)	ATXN7 (2.8)	PATZ1 (2.7)	DAPK1 (2.7)	MTO1 (2.5)	NPFFR2 (2.5)	FBRS (2.3)	ZNF646 (2.3)	ROPN1L (2.2)
ENSG00000125249	RAP2A PPI subnetwork	0.03	>=0.20	DLG2 (3.5)	GABRA4 (3.5)	HTR4 (3.4)	SYT1 (3.3)	RBFOX1 (3.2)	CPNE7 (3.2)	GDA (3.2)	TRIM2 (3.1)	KCNQ3 (3.1)	GRIK2 (3.0)
ENSG00000139116	KIF21A PPI subnetwork	0.03	>=0.20	STX1B (4.0)	RALYL (4.0)	GNAZ (3.4)	EML6 (3.2)	GRM3 (3.1)	SH3GL2 (3.1)	DBC1 (3.0)	DLG2 (2.9)	CPNE7 (2.9)	SYT1 (2.7)
MP:0003043	hypoalgesia	0.03	>=0.20	SV2C (4.2)	GRIK2 (3.8)	FMN2 (3.7)	ENSG00000234693 (3.3)	HTR4 (3.2)	KCND3 (3.1)	MAGI2 (2.9)	FRMD3 (2.9)	CTNND2 (2.8)	GPR98 (2.8)
GO:0009262	deoxyribonucleotide metabolic process	0.03	>=0.20	NUDT5 (3.4)	PLDN (3.4)	TMEM14C (3.4)	MPV17 (3.1)	ENSG00000227946 (2.9)	ENSG00000233077 (2.9)	C16orf93 (2.8)	NENF (2.6)	C6orf70 (2.5)	ENSG00000251432 (2.5)
ENSG00000100167	SEPT3 PPI subnetwork	0.03	>=0.20	RALYL (4.3)	STX1B (3.8)	EML6 (3.5)	GNAZ (3.3)	SH3GL2 (3.1)	SYT1 (3.0)	GRM3 (2.9)	DLG2 (2.9)	DBC1 (2.6)	ADAM23 (2.5)
ENSG00000184863	RBM33 PPI subnetwork	0.03	>=0.20	GTF3C2 (3.2)	BCR (3.0)	ATXN7 (2.7)	PATZ1 (2.6)	MTO1 (2.5)	DAPK1 (2.3)	NPFFR2 (2.3)	ELL2P3 (2.3)	ZNF646 (2.2)	ROPN1L (2.2)
ENSG00000146587	RBAK PPI subnetwork	0.03	>=0.20	ZNF629 (5.5)	ZNF646 (4.3)	ZNF689 (3.9)	KAT8 (3.5)	RNF40 (3.4)	ZNF668 (3.3)	PATZ1 (3.2)	BCL7C (3.1)	PRR14 (3.1)	FBXL19 (3.1)
GO:0070997	neuron death	0.03	>=0.20	ENSG00000236372 (3.4)	CHST9 (3.2)	ENSG00000253744 (3.0)	ANKRD30A (3.0)	DNAH5 (2.8)	MYH13 (2.7)	C1orf183 (2.7)	ZNF629 (2.6)	ADCY2 (2.5)	ENSG00000224788 (2.5)
GO:0051084	'de novo' posttranslational protein folding	0.03	>=0.20	KATNAL1 (3.7)	GPN1 (3.3)	CCDC121 (2.9)	CCDC83 (2.9)	GLRX3 (2.9)	HSPA4L (2.8)	GNPAT (2.6)	TRPV2 (2.4)	ENSG00000249281 (2.4)	ZDHHC21 (2.3)
ENSG00000169249	ZRSR2 PPI subnetwork	0.03	>=0.20	ZNF512 (4.1)	SUPT7L (3.5)	MED6 (3.5)	SAP18 (3.3)	CREBZF (3.1)	CCDC121 (3.1)	TMEM126A (2.9)	TPP2 (2.8)	MFSD8 (2.8)	COPB1 (2.8)
ENSG00000138663	COPS4 PPI subnetwork	0.03	>=0.20	NRBP1 (3.3)	GPN1 (3.1)	ENSG00000233878 (2.9)	DGKQ (2.8)	TPP2 (2.6)	SLC25A32 (2.6)	NDUFS1 (2.5)	EIF2B4 (2.4)	C4orf29 (2.3)	CAMKMT (2.3)
GO:0032561	guanyl ribonucleotide binding	0.03	>=0.20	EIF4E (3.0)	FNDC4 (3.0)	NRBP1 (2.9)	TTLL7 (2.5)	PPP2R2D (2.3)	NDN (2.3)	PLA2G4C (2.1)	SPTBN1 (2.1)	ENSG00000251335 (2.0)	PRKACB (2.0)
GO:0019001	guanyl nucleotide binding	0.03	>=0.20	EIF4E (3.0)	FNDC4 (3.0)	NRBP1 (2.9)	TTLL7 (2.5)	PPP2R2D (2.3)	NDN (2.3)	PLA2G4C (2.1)	SPTBN1 (2.1)	ENSG00000251335 (2.0)	PRKACB (2.0)
GO:0032024	positive regulation of insulin secretion	0.03	>=0.20	RFX6 (6.2)	PAPPA2 (4.1)	ENSG00000228682 (3.2)	ENSG00000223907 (3.1)	ZDBF2 (2.9)	AGR3 (2.8)	C9orf38 (2.8)	ZPLD1 (2.6)	ENSG00000232445 (2.5)	RGS17 (2.5)
MP:0001384	abnormal pup retrieval	0.03	>=0.20	PLA2G2E (4.1)	SV2C (3.0)	GABRA4 (2.9)	DBC1 (2.7)	ENSG00000227811 (2.5)	ENSG00000236502 (2.5)	GPR1 (2.5)	OTUD3 (2.4)	ENSG00000245832 (2.4)	FMN2 (2.3)
ENSG00000165023	DIRAS2 PPI subnetwork	0.03	>=0.20	STX1B (4.0)	RALYL (3.9)	SH3GL2 (3.3)	GNAZ (3.1)	DLG2 (3.1)	EML6 (2.9)	GRM3 (2.8)	DBC1 (2.8)	SYT1 (2.8)	CNTN1 (2.8)
MP:0001900	impaired synaptic plasticity	0.03	>=0.20	KCND3 (4.6)	GRIA1 (3.6)	DBC1 (3.5)	MAGI2 (3.5)	TSPAN5 (3.3)	DUSP8 (3.2)	MFSD4 (3.1)	GNAZ (3.0)	GRIK2 (2.9)	SNTG1 (2.9)
GO:0017157	regulation of exocytosis	0.03	>=0.20	FMN2 (3.5)	ENSG00000233077 (3.3)	SH3BGRL2 (3.3)	RGS17 (3.2)	DLG2 (2.9)	TTLL7 (2.9)	ADAMTSL1 (2.6)	GNAZ (2.6)	C9orf38 (2.4)	STX1B (2.4)
ENSG00000089169	RPH3A PPI subnetwork	0.03	>=0.20	STX1B (3.6)	GNAZ (3.3)	RAB3B (3.2)	SYT1 (3.2)	RALYL (3.1)	SH3GL2 (3.1)	DBC1 (3.0)	CPNE7 (2.9)	GRM3 (2.7)	DLG2 (2.6)
ENSG00000139433	GLTP PPI subnetwork	0.03	>=0.20	STX1B (4.3)	RALYL (3.7)	SH3GL2 (3.4)	GNAZ (3.3)	DLG2 (3.3)	SYT1 (3.1)	EML6 (2.9)	ADAM23 (2.8)	CNTN1 (2.8)	CPNE7 (2.8)
ENSG00000171724	VAT1L PPI subnetwork	0.03	>=0.20	STX1B (4.2)	RALYL (3.5)	SH3GL2 (3.3)	DLG2 (3.2)	GNAZ (3.2)	EML6 (2.9)	SYT1 (2.9)	CNTN1 (2.8)	DBC1 (2.7)	CPNE7 (2.7)
GO:0030073	insulin secretion	0.03	>=0.20	RFX6 (5.6)	ENSG00000253744 (3.4)	RGS17 (3.4)	ZNF280D (3.2)	EML6 (3.1)	ACOXL (3.0)	ALK (2.9)	PAPPA2 (2.9)	PDE3B (2.7)	RAB3B (2.6)
ENSG00000134444	KIAA1468 PPI subnetwork	0.03	>=0.20	STX1B (4.2)	RALYL (3.6)	SH3GL2 (3.2)	GNAZ (3.2)	DLG2 (3.2)	SYT1 (3.0)	ADAM23 (2.9)	CNTN1 (2.9)	EML6 (2.7)	CPNE7 (2.7)
ENSG00000168488	ATXN2L PPI subnetwork	0.03	>=0.20	INO80D (4.2)	HSPA4L (3.3)	OTUD3 (3.1)	ROPN1L (2.8)	GTF3C2 (2.6)	ELL2P3 (2.6)	PATZ1 (2.5)	DAPK1 (2.4)	ATXN7 (2.4)	ACSS1 (2.3)
ENSG00000126778	SIX1 PPI subnetwork	0.03	>=0.20	SIX2 (8.5)	SIX4 (6.6)	ZNF423 (3.6)	OTOR (3.0)	ENSG00000256900 (2.8)	MNAT1 (2.8)	FAM171A1 (2.6)	BNC2 (2.5)	TCF4 (2.5)	RGS17 (2.4)
MP:0001386	abnormal maternal nurturing	0.03	>=0.20	GRM3 (3.6)	PRDM13 (3.3)	EMID2 (3.2)	GABRA4 (3.1)	KCND3 (3.0)	SYT1 (2.8)	ODZ4 (2.7)	GPR12 (2.6)	ENSG00000249862 (2.6)	EPHA7 (2.5)
GO:0008509	anion transmembrane transporter activity	0.03	>=0.20	KL (4.8)	SLC16A9 (4.1)	GRM3 (3.8)	RALYL (3.7)	GABRA4 (3.5)	MFSD4 (3.1)	SH3GL2 (3.1)	ENSG00000213963 (2.9)	ENPP3 (2.9)	DOK6 (2.8)
GO:0046873	metal ion transmembrane transporter activity	0.03	>=0.20	MFSD4 (4.4)	KL (4.3)	STX1B (3.8)	KCNQ3 (3.5)	SH3GL2 (3.4)	RALYL (3.2)	SLC16A9 (2.9)	ADCY2 (2.8)	TLN2 (2.7)	SLC24A4 (2.7)
GO:0015175	neutral amino acid transmembrane transporter activity	0.03	>=0.20	DPEP1 (2.8)	GRM3 (2.8)	SLC16A9 (2.5)	NXPH2 (2.4)	LDLRAD3 (2.3)	AHRR (2.3)	ENSG00000240875 (2.3)	SLC38A6 (2.2)	RALYL (2.1)	ENSG00000254835 (2.0)
ENSG00000184678	HIST2H2BE PPI subnetwork	0.03	>=0.20	ENSG00000252128 (4.4)	CHD6 (2.4)	NOM1 (2.2)	EIF4ENIF1 (2.2)	ENSG00000253792 (2.0)	BCR (2.0)	PHKG2 (1.9)	SREK1 (1.9)	RPAP3 (1.9)	SUCLA2-AS1 (1.9)
GO:0032393	MHC class I receptor activity	0.03	>=0.20	IL2RB (4.5)	CST7 (3.1)	SYNE1 (2.8)	C20orf3 (2.8)	EML6 (2.5)	ENSG00000232445 (2.3)	SYTL2 (2.2)	COX7B2 (2.2)	SLC30A4 (2.1)	PRKACB (2.1)
GO:0009066	aspartate family amino acid metabolic process	0.03	>=0.20	DHTKD1 (3.8)	ENSG00000232445 (3.5)	C4orf29 (3.4)	ENPP3 (3.0)	KL (2.9)	MTO1 (2.9)	CDK18 (2.8)	LYRM7 (2.7)	TMEM14C (2.6)	SPG7 (2.6)
MP:0002804	abnormal motor learning	0.03	>=0.20	TTLL7 (4.5)	GRM3 (3.3)	DOK6 (3.1)	ADCY2 (3.0)	RGS17 (3.0)	SV2C (2.9)	PTPRD (2.8)	DLG2 (2.7)	TSPAN5 (2.7)	MFSD4 (2.7)
REACTOME_NEURONAL_SYSTEM	REACTOME_NEURONAL_SYSTEM	0.03	>=0.20	KCNQ3 (5.5)	STX1B (5.2)	SYT1 (4.8)	SH3GL2 (4.6)	DBC1 (4.3)	GRIA1 (3.9)	GPR12 (3.9)	DLG2 (3.9)	NTM (3.8)	SNTG1 (3.8)
MP:0008584	photoreceptor outer segment degeneration	0.03	>=0.20	CCDC89 (2.8)	TSPAN5 (2.6)	FAM84A (2.6)	RAB36 (2.6)	ZDHHC21 (2.5)	ENPP3 (2.5)	ENSG00000227811 (2.5)	ENSG00000254835 (2.3)	ENKUR (2.3)	SLC16A9 (2.2)
GO:0007413	axonal fasciculation	0.03	>=0.20	PTPRD (4.6)	ENSG00000223522 (3.2)	GRM3 (3.0)	TRIM2 (3.0)	GRIA1 (2.9)	FRMD4A (2.8)	DOK6 (2.8)	DOK5 (2.7)	CACNA2D1 (2.7)	EPHA7 (2.6)
ENSG00000182367	ENSG00000182367 PPI subnetwork	0.03	>=0.20	MED6 (3.3)	CTNNBL1 (3.3)	GPN1 (3.1)	GTF3C2 (2.9)	DDX20 (2.9)	KRR1 (2.9)	RNF40 (2.9)	THNSL1 (2.5)	UFL1 (2.4)	SAP18 (2.3)
MP:0006069	abnormal retinal neuronal layer morphology	0.03	>=0.20	PRDM13 (4.0)	RNF150 (3.1)	PGRMC2 (2.6)	ENSG00000236502 (2.5)	LPHN2 (2.4)	PLA2G4C (2.4)	SEMA3E (2.2)	SH3GL2 (2.2)	NXPH2 (2.2)	PTPRD (2.2)
ENSG00000164061	BSN PPI subnetwork	0.03	>=0.20	SYT1 (4.6)	STX1B (4.3)	SH3GL2 (4.0)	KCNQ3 (3.8)	RNFT2 (3.5)	RBFOX1 (3.4)	DLG2 (3.2)	GABRA4 (3.1)	SEC61A2 (2.9)	MFSD4 (2.8)
ENSG00000115252	PDE1A PPI subnetwork	0.03	>=0.20	STX1B (3.8)	RALYL (3.6)	GNAZ (3.3)	GRM3 (3.0)	EML6 (2.9)	SH3GL2 (2.8)	DLG2 (2.8)	ADAM23 (2.7)	CPNE7 (2.6)	DBC1 (2.6)
GO:0007187	G-protein coupled receptor signaling pathway, coupled to cyclic nucleotide second messenger	0.03	>=0.20	ENSG00000225879 (3.9)	NXPH2 (3.4)	GPRC6A (3.4)	GPR12 (3.3)	EML6 (3.3)	HHLA1 (2.9)	GALNTL4 (2.5)	ENSG00000254835 (2.5)	ENSG00000232058 (2.5)	ENSG00000245832 (2.5)
GO:0017137	Rab GTPase binding	0.03	>=0.20	SH3BGRL2 (4.5)	TTLL7 (4.0)	C3orf67 (3.6)	STXBP6 (2.9)	MFSD4 (2.9)	SYNJ2BP (2.7)	RAB3B (2.6)	RALYL (2.5)	RAB27B (2.4)	SYTL2 (2.4)
GO:0046879	hormone secretion	0.03	>=0.20	RFX6 (5.2)	ENSG00000253744 (3.4)	RGS17 (3.2)	RAB3B (3.2)	PAPPA2 (3.0)	ZDBF2 (3.0)	PDE3B (2.8)	AGR3 (2.7)	ALK (2.7)	EML6 (2.7)
ENSG00000102893	PHKB PPI subnetwork	0.03	>=0.20	STX1B (3.5)	RBFOX1 (3.4)	CPNE7 (3.4)	RALYL (3.1)	GABRA4 (2.8)	GNAZ (2.7)	EML6 (2.7)	ADAM23 (2.6)	GPR1 (2.6)	GRM3 (2.5)
GO:0002790	peptide secretion	0.03	>=0.20	RFX6 (5.1)	ENSG00000253744 (3.7)	RGS17 (3.3)	EML6 (3.0)	PDE3B (3.0)	PAPPA2 (2.7)	ACOXL (2.7)	ALK (2.6)	ZDBF2 (2.6)	ENSG00000249349 (2.6)
ENSG00000196712	NF1 PPI subnetwork	0.03	>=0.20	SYT1 (4.2)	GABRA4 (4.2)	STX1B (3.8)	KCNQ3 (3.6)	HTR4 (3.5)	SH3GL2 (3.5)	TRIM2 (3.3)	RBFOX1 (3.3)	PCDH20 (3.0)	GRIA1 (3.0)
GO:0051402	neuron apoptotic process	0.03	>=0.20	CHST9 (3.4)	ENSG00000236372 (3.4)	DNAH5 (3.1)	ENSG00000253744 (3.0)	ANKRD30A (2.9)	MYH13 (2.9)	FBXL19 (2.8)	C1orf183 (2.6)	ENSG00000224788 (2.5)	ADCY2 (2.4)
GO:0009799	specification of symmetry	0.03	>=0.20	DNAH5 (4.4)	TTC30A (4.4)	RTDR1 (4.3)	RABL5 (4.0)	INTU (4.0)	TTC30B (3.9)	ENKUR (3.7)	ENSG00000243004 (3.7)	IFT172 (3.6)	C16orf93 (3.3)
ENSG00000176788	BASP1 PPI subnetwork	0.03	>=0.20	RALYL (3.9)	STX1B (3.8)	EML6 (3.2)	GNAZ (3.1)	GRM3 (3.0)	DLG2 (3.0)	SH3GL2 (3.0)	DBC1 (2.9)	CPNE7 (2.6)	SYT1 (2.5)
GO:0030947	regulation of vascular endothelial growth factor receptor signaling pathway	0.03	>=0.20	ENSG00000251329 (3.9)	ZNF785 (3.7)	ENSG00000232058 (3.7)	GPRC6A (3.4)	ENSG00000251432 (3.2)	TEK (3.1)	ENSG00000249601 (3.1)	BMPER (3.0)	PLXDC2 (2.9)	LINC00308 (2.7)
ENSG00000138308	PLA2G12B PPI subnetwork	0.03	>=0.20	STX1B (4.1)	RALYL (3.5)	SH3GL2 (3.3)	GNAZ (3.2)	DLG2 (3.2)	SYT1 (3.0)	CNTN1 (2.9)	EML6 (2.9)	CPNE7 (2.9)	ADAM23 (2.8)
GO:0034381	plasma lipoprotein particle clearance	0.03	>=0.20	SLC26A1 (3.5)	SLC46A1 (3.0)	CHST9 (2.9)	GPR1 (2.9)	SLC38A6 (2.6)	RBKS (2.4)	GLDC (2.3)	C20orf187 (2.2)	GC (2.2)	PPP2R5A (2.1)
GO:0035150	regulation of tube size	0.03	>=0.20	UCN (3.4)	FAM162B (3.2)	GALNTL4 (3.1)	TEK (2.8)	FLT1 (2.6)	IL33 (2.5)	ENSG00000240529 (2.4)	ENSG00000249349 (2.3)	ATP8B1 (2.3)	GPRC6A (2.3)
MP:0002988	decreased urine osmolality	0.03	>=0.20	KL (7.4)	PKHD1 (6.1)	PAPPA2 (4.4)	MFSD4 (4.0)	GALNTL4 (3.0)	DPEP1 (2.8)	RALYL (2.8)	ENSG00000213963 (2.8)	SYNE1 (2.5)	CHST9 (2.5)
ENSG00000088320	REM1 PPI subnetwork	0.03	>=0.20	GABRA4 (3.7)	SEC61A2 (3.1)	ENKUR (3.1)	ADAMTSL1 (3.1)	PDCD6 (2.9)	ENSG00000218357 (2.8)	FAM171A1 (2.6)	DLG2 (2.6)	SYTL2 (2.6)	DOK6 (2.5)
GO:0008021	synaptic vesicle	0.03	>=0.20	SYT1 (4.9)	STX1B (4.8)	SH3GL2 (4.3)	DLG2 (3.8)	RALYL (3.7)	ALK (3.1)	ADCY2 (3.1)	DBC1 (3.0)	SV2C (2.8)	RGS17 (2.6)
GO:0042044	fluid transport	0.03	>=0.20	MFSD4 (4.8)	ENSG00000223522 (4.5)	CHST9 (3.7)	HTR4 (3.2)	PKHD1 (2.9)	FRMD3 (2.6)	ADAM20 (2.6)	ENSG00000227811 (2.3)	GALNTL4 (2.3)	HHLA1 (2.2)
ENSG00000156697	UTP14A PPI subnetwork	0.03	>=0.20	KRR1 (3.9)	MTR (3.5)	SLC25A32 (3.5)	GPN1 (3.4)	DCAF13 (3.2)	SPATA5L1 (3.1)	DDX20 (2.8)	TGS1 (2.6)	THNSL1 (2.6)	FAM98A (2.5)
MP:0003932	abnormal molar crown morphology	0.03	>=0.20	COL22A1 (3.9)	EPHA7 (3.8)	FAM84A (3.1)	KLHL29 (2.9)	SIX2 (2.8)	HTR4 (2.7)	PCDH20 (2.6)	TRIM2 (2.5)	SLC24A4 (2.4)	EMID2 (2.3)
ENSG00000115145	STAM2 PPI subnetwork	0.03	>=0.20	NRD1 (4.0)	TIPARP (3.2)	PDCD6 (3.1)	RPAP3 (2.9)	COPB1 (2.9)	CPT1A (2.6)	SPIRE1 (2.6)	GAK (2.5)	CTNND2 (2.5)	PKHD1 (2.4)
GO:0030204	chondroitin sulfate metabolic process	0.03	>=0.20	ACOXL (3.1)	GALNTL4 (2.7)	ENSG00000227946 (2.7)	CNTN1 (2.7)	PDE11A (2.6)	SEMA6D (2.5)	SEMA3E (2.4)	NDN (2.4)	ENSG00000240875 (2.3)	OSBPL9 (2.3)
GO:0010817	regulation of hormone levels	0.03	>=0.20	RFX6 (4.5)	PAPPA2 (3.6)	ZDBF2 (3.5)	RAB3B (3.4)	TCERG1L (3.4)	EML6 (3.1)	RAB36 (2.9)	AGR3 (2.8)	ENSG00000253744 (2.8)	ALK (2.7)
GO:0030126	COPI vesicle coat	0.03	>=0.20	UFL1 (5.1)	COPB1 (4.7)	FAM98A (3.8)	IFT172 (3.3)	CLINT1 (2.7)	SNX17 (2.3)	LARP1B (2.2)	C6orf120 (2.2)	SLC17A5 (2.2)	NRBP1 (2.2)
GO:0009164	nucleoside catabolic process	0.03	>=0.20	ENSG00000213963 (3.9)	ENSG00000213888 (3.4)	C3orf67 (3.2)	SLC16A9 (2.7)	ENPP3 (2.4)	ENSG00000245776 (2.4)	RTN4IP1 (2.4)	ENSG00000233077 (2.3)	PAPPA2 (2.3)	RBKS (2.3)
GO:0000041	transition metal ion transport	0.03	>=0.20	ENSG00000249601 (5.7)	SLC17A5 (3.9)	OR5AK4P (3.8)	FNIP1 (3.2)	SLC38A6 (3.2)	FAM65C (2.8)	RNF185 (2.7)	UCN (2.7)	SLC46A1 (2.6)	PLA2G2E (2.5)
GO:0050880	regulation of blood vessel size	0.03	>=0.20	UCN (3.3)	FAM162B (3.3)	GALNTL4 (3.0)	TEK (2.8)	FLT1 (2.6)	IL33 (2.5)	ENSG00000240529 (2.3)	ENSG00000232170 (2.3)	ATP8B1 (2.3)	SEMA6D (2.2)
ENSG00000076554	TPD52 PPI subnetwork	0.03	>=0.20	STX1B (3.5)	RALYL (3.2)	GPR1 (3.2)	SH3GL2 (3.1)	GRM3 (2.8)	NDN (2.8)	EML6 (2.7)	GNAZ (2.6)	DLG2 (2.5)	SYT1 (2.5)
GO:0009914	hormone transport	0.03	>=0.20	RFX6 (4.9)	ENSG00000253744 (3.5)	RGS17 (3.3)	RAB3B (3.2)	ZDBF2 (3.1)	PAPPA2 (2.8)	PDE3B (2.8)	ACOXL (2.7)	ALK (2.7)	AGR3 (2.6)
GO:0044441	cilium part	0.03	>=0.20	RTDR1 (7.6)	ENKUR (6.6)	ROPN1L (5.6)	DNAH5 (5.1)	CCDC89 (5.1)	RAB36 (4.6)	RABL5 (4.5)	INTU (3.8)	IFT172 (3.8)	AGR3 (3.6)
ENSG00000180190	C8orf42 PPI subnetwork	0.03	>=0.20	STX1B (4.3)	RALYL (3.7)	SH3GL2 (3.3)	DLG2 (3.3)	SYT1 (3.1)	GNAZ (3.1)	EML6 (2.9)	CPNE7 (2.8)	CNTN1 (2.8)	ADAM23 (2.8)
ENSG00000171759	PAH PPI subnetwork	0.03	>=0.20	ETFB (3.9)	FAH (3.4)	GLRX3 (3.3)	TMEM14C (3.0)	PPP2R2D (2.9)	RBKS (2.9)	TTC30B (2.8)	ROPN1L (2.7)	NENF (2.6)	TMEM126A (2.6)
ENSG00000134376	CRB1 PPI subnetwork	0.03	>=0.20	PARD6B (3.7)	C3orf67 (2.7)	MNAT1 (2.4)	ENSG00000213888 (2.4)	ENSG00000231730 (2.4)	EMID2 (2.2)	FAM171A1 (2.2)	CTNNBL1 (2.1)	RARRES2 (2.1)	ZDBF2 (2.1)
GO:0004143	diacylglycerol kinase activity	0.03	>=0.20	BCR (3.7)	CPNE7 (3.0)	ZNF629 (2.8)	LARP1B (2.5)	PCDH20 (2.5)	HTR4 (2.4)	SFI1 (2.4)	SV2C (2.3)	PHKG2 (2.3)	ENSG00000232445 (2.2)
ENSG00000162946	DISC1 PPI subnetwork	0.03	>=0.20	KATNAL1 (4.1)	SPTBN1 (3.9)	TTLL7 (3.2)	IFT172 (3.1)	CHD6 (2.7)	OSBPL9 (2.6)	NRD1 (2.5)	ENSG00000237887 (2.5)	EML6 (2.3)	CTNND2 (2.2)
REACTOME_UNBLOCKING_OF_NMDA_RECEPTOR_GLUTAMATE_BINDING_AND_ACTIVATION	REACTOME_UNBLOCKING_OF_NMDA_RECEPTOR_GLUTAMATE_BINDING_AND_ACTIVATION	0.03	>=0.20	SNTG1 (5.6)	ADCY2 (4.6)	RBFOX1 (4.5)	GRIK2 (4.2)	STX1B (3.9)	KCNQ3 (3.8)	GRIA1 (3.8)	DBC1 (3.7)	KCND3 (3.6)	NTM (3.6)
GO:0003018	vascular process in circulatory system	0.03	>=0.20	FAM162B (3.3)	UCN (3.3)	FLT1 (2.8)	GPRC6A (2.8)	ADRA1A (2.7)	ENSG00000232170 (2.7)	TEK (2.6)	SEMA6D (2.5)	IL33 (2.5)	ENSG00000249349 (2.4)
GO:0022890	inorganic cation transmembrane transporter activity	0.03	>=0.20	KL (4.5)	MFSD4 (4.4)	SH3GL2 (3.5)	RALYL (3.5)	STX1B (3.2)	ACSS1 (2.8)	KCNQ3 (2.7)	NDUFS1 (2.5)	TLN2 (2.4)	GPR12 (2.2)
ENSG00000196872	C2orf55 PPI subnetwork	0.03	>=0.20	STX1B (4.2)	RALYL (3.6)	SH3GL2 (3.4)	DLG2 (3.3)	GNAZ (3.3)	SYT1 (3.0)	CNTN1 (3.0)	ADAM23 (2.9)	EML6 (2.9)	DBC1 (2.6)
ENSG00000139239	ENSG00000139239 PPI subnetwork	0.03	>=0.20	RPL13 (7.0)	EEF1A1 (4.4)	FAM98A (2.7)	ENSG00000237887 (2.3)	DDX20 (2.1)	DCAF13 (2.0)	TRMT5 (2.0)	CNOT10 (2.0)	ENSG00000249281 (2.0)	GNPAT (2.0)
ENSG00000186230	ZNF749 PPI subnetwork	0.03	>=0.20	PDCD6 (4.0)	CCDC127 (3.9)	AHRR (3.5)	ENSG00000245832 (3.3)	PPP2R2D (2.9)	C19orf68 (2.9)	ESR1 (2.7)	ENSG00000251328 (2.5)	ALK (2.5)	FNIP1 (2.5)
GO:0002089	lens morphogenesis in camera-type eye	0.03	>=0.20	ENSG00000236502 (7.2)	C6orf123 (3.6)	ZDBF2 (3.4)	SLC24A4 (3.1)	ENSG00000223522 (3.0)	ENSG00000251542 (2.7)	RTDR1 (2.6)	DNAJC5G (2.6)	PARD6B (2.6)	ENSG00000234693 (2.5)
REACTOME_POTASSIUM_CHANNELS	REACTOME_POTASSIUM_CHANNELS	0.03	>=0.20	KCNQ3 (4.8)	CACNA2D1 (3.7)	NTM (3.7)	SLC24A4 (3.6)	SH3GL2 (3.6)	DBC1 (3.5)	GPR12 (3.4)	SNTG1 (3.3)	KCND3 (3.2)	C1orf183 (3.1)
GO:0030949	positive regulation of vascular endothelial growth factor receptor signaling pathway	0.03	>=0.20	ENSG00000249601 (4.4)	ZNF785 (3.9)	ENSG00000251329 (3.6)	GPR1 (3.1)	ENSG00000249349 (3.0)	ENSG00000232058 (2.9)	GPRC6A (2.7)	MPV17 (2.6)	CCDC89 (2.6)	ENSG00000223907 (2.4)
ENSG00000163346	PBXIP1 PPI subnetwork	0.03	>=0.20	NPFFR2 (2.7)	ENSG00000189229 (2.7)	ENSG00000224788 (2.6)	HHLA1 (2.5)	MTO1 (2.4)	BCR (2.4)	GTF3C2 (2.4)	MPV17 (2.4)	ROPN1L (2.4)	ENSG00000232170 (2.2)
MP:0005480	increased circulating triiodothyronine level	0.03	>=0.20	TTC30A (3.6)	LINC00308 (3.4)	MAGI2 (3.2)	PPP2R5A (3.0)	NDN (2.9)	SP4 (2.8)	C6orf123 (2.7)	ENSG00000232058 (2.7)	CNTN1 (2.7)	ENSG00000240529 (2.6)
MP:0000951	sporadic seizures	0.03	>=0.20	KL (4.2)	SYT1 (4.0)	GRM3 (3.8)	SH3GL2 (3.8)	GPR12 (3.8)	RALYL (3.6)	RBFOX1 (3.3)	CPNE7 (3.3)	C6orf208 (3.1)	ENSG00000251329 (2.6)
ENSG00000100241	SBF1 PPI subnetwork	0.03	>=0.20	STX1B (3.8)	RALYL (3.7)	SH3GL2 (3.2)	GRM3 (3.1)	EML6 (3.0)	DLG2 (3.0)	DBC1 (2.8)	CPNE7 (2.8)	SYT1 (2.8)	GNAZ (2.7)
ENSG00000068323	TFE3 PPI subnetwork	0.03	>=0.20	NRD1 (3.4)	GLRX3 (3.0)	TMEM14C (3.0)	GTF3C2 (2.7)	PSMD6 (2.6)	MTO1 (2.5)	NDUFS1 (2.4)	KRR1 (2.4)	ENSG00000237887 (2.3)	COPB1 (2.2)
ENSG00000065833	ME1 PPI subnetwork	0.03	>=0.20	FAM98A (4.8)	COPB1 (3.9)	SNX17 (3.7)	UFL1 (3.7)	GAK (3.6)	CLINT1 (2.7)	NRBP1 (2.6)	NDUFS1 (2.6)	EIF2B4 (2.6)	IFT172 (2.6)
GO:0007099	centriole replication	0.03	>=0.20	C16orf93 (4.7)	INTU (4.4)	ENSG00000249862 (3.2)	ENSG00000197980 (3.0)	RAB36 (3.0)	LARP1B (3.0)	ENSG00000231730 (2.7)	RABL5 (2.7)	METTL15 (2.7)	ROPN1L (2.6)
ENSG00000103740	ACSBG1 PPI subnetwork	0.03	>=0.20	STX1B (4.3)	RALYL (3.5)	SH3GL2 (3.3)	DLG2 (3.3)	SYT1 (3.1)	GNAZ (3.1)	ADAM23 (2.9)	CNTN1 (2.9)	EML6 (2.9)	CPNE7 (2.9)
ENSG00000125814	NAPB PPI subnetwork	0.03	>=0.20	RALYL (4.3)	STX1B (3.7)	SH3GL2 (3.6)	DBC1 (3.3)	SYT1 (3.1)	GRM3 (3.1)	GNAZ (2.8)	EML6 (2.8)	RAB3B (2.7)	DLG2 (2.5)
ENSG00000143850	PLEKHA6 PPI subnetwork	0.03	>=0.20	GALNT7 (4.0)	ATP8B1 (3.0)	GAK (2.9)	AGR3 (2.8)	C6orf70 (2.7)	ENSG00000236502 (2.4)	OTOR (2.3)	CHD6 (2.2)	SIX3 (2.2)	GDA (2.1)
GO:0006687	glycosphingolipid metabolic process	0.03	>=0.20	ENSG00000230288 (3.6)	TMEM206 (3.5)	ENSG00000249093 (3.5)	SLC17A5 (3.4)	IDUA (3.4)	MPV17 (3.0)	SEMA3E (2.8)	SLC38A6 (2.7)	METTL15 (2.7)	NENF (2.6)
MP:0001410	head bobbing	0.03	>=0.20	OTOR (4.2)	SIX2 (4.1)	CHST9 (3.6)	AGR3 (3.6)	SIX3 (3.2)	ENSG00000236502 (3.1)	SALL3 (2.9)	TRIM2 (2.7)	HSPA4L (2.7)	PCDH9 (2.6)
GO:0071804	cellular potassium ion transport	0.03	>=0.20	C1orf183 (3.0)	ENSG00000245832 (2.9)	SNTG1 (2.8)	SLC24A4 (2.8)	ENSG00000240875 (2.7)	CACNA2D1 (2.7)	GPR12 (2.6)	ENSG00000257510 (2.6)	TTLL7 (2.6)	ACTR3C (2.5)
GO:0071805	potassium ion transmembrane transport	0.03	>=0.20	C1orf183 (3.0)	ENSG00000245832 (2.9)	SNTG1 (2.8)	SLC24A4 (2.8)	ENSG00000240875 (2.7)	CACNA2D1 (2.7)	GPR12 (2.6)	ENSG00000257510 (2.6)	TTLL7 (2.6)	ACTR3C (2.5)
ENSG00000038274	MAT2B PPI subnetwork	0.03	>=0.20	STX1B (4.0)	RALYL (4.0)	SH3GL2 (3.4)	DLG2 (3.3)	GNAZ (3.2)	CNTN1 (3.2)	SYT1 (3.1)	EML6 (3.1)	GRM3 (3.0)	DBC1 (2.9)
GO:0006184	GTP catabolic process	0.03	>=0.20	PPP2R2D (2.5)	SPIRE1 (2.5)	C6orf208 (2.5)	C16orf72 (2.4)	SNX17 (2.3)	TTLL7 (2.3)	NRBP1 (2.3)	FRMD4A (2.1)	ENSG00000218357 (2.1)	USP12 (2.1)
ENSG00000152822	GRM1 PPI subnetwork	0.03	>=0.20	SYT1 (3.9)	DLG2 (3.7)	HTR4 (3.7)	STX1B (3.5)	KCNQ3 (3.5)	GABRA4 (3.5)	RBFOX1 (3.2)	PCDH20 (2.9)	BCR (2.8)	GRIA1 (2.8)
ENSG00000122965	RBM19 PPI subnetwork	0.03	>=0.20	MTR (3.8)	FAM98A (3.2)	DCAF13 (3.0)	NOM1 (3.0)	TGS1 (2.9)	KRR1 (2.8)	SPATA5L1 (2.6)	GPN1 (2.6)	DDX20 (2.4)	RNF40 (2.4)
ENSG00000089250	NOS1 PPI subnetwork	0.03	>=0.20	STX1B (4.3)	HTR4 (3.9)	SYT1 (3.9)	KCNQ3 (3.7)	GABRA4 (3.7)	RBFOX1 (3.6)	DLG2 (3.3)	RNFT2 (3.1)	GRIA1 (3.0)	CPNE7 (3.0)
ENSG00000105248	CCDC94 PPI subnetwork	0.03	>=0.20	MED6 (4.2)	COPB1 (3.6)	KAT8 (3.6)	CTNNBL1 (3.5)	DRG1 (3.3)	DDX20 (3.3)	RNF185 (3.1)	DCAF13 (3.0)	UFL1 (2.7)	GPN1 (2.6)
MP:0004769	abnormal synaptic vesicle morphology	0.03	>=0.20	STX1B (3.3)	SUCLA2-AS1 (3.0)	ADCY2 (2.8)	SH3GL2 (2.8)	PLA2G2E (2.7)	CPNE7 (2.7)	SYT1 (2.5)	DOK6 (2.2)	RALYL (2.2)	ALK (2.1)
GO:0004114	3',5'-cyclic-nucleotide phosphodiesterase activity	0.03	>=0.20	DNAH17 (3.9)	RNF150 (3.1)	CACNA2D1 (3.0)	SIX3 (2.6)	PDE3B (2.5)	HTR4 (2.5)	PRKACB (2.4)	DLG2 (2.4)	SH3GL2 (2.3)	ENSG00000256900 (2.2)
ENSG00000163462	TRIM46 PPI subnetwork	0.03	>=0.20	RALYL (4.0)	STX1B (4.0)	SH3GL2 (3.5)	SYT1 (3.2)	GRM3 (3.2)	DLG2 (3.2)	DBC1 (3.1)	EML6 (3.0)	CNTN1 (3.0)	GNAZ (3.0)
ENSG00000133812	SBF2 PPI subnetwork	0.03	>=0.20	STX1B (4.2)	RALYL (3.7)	SH3GL2 (3.3)	DLG2 (3.3)	GNAZ (3.2)	SYT1 (3.1)	CNTN1 (2.9)	ADAM23 (2.9)	CPNE7 (2.8)	DBC1 (2.7)
ENSG00000011485	PPP5C PPI subnetwork	0.03	>=0.20	HTR4 (4.6)	GABRA4 (3.4)	CPNE7 (3.2)	SYT1 (3.1)	GDA (3.0)	PCDH20 (2.9)	DLG2 (2.9)	RBFOX1 (2.9)	PCDH9 (2.9)	ENSG00000224788 (2.8)
GO:0000387	spliceosomal snRNP assembly	0.03	>=0.20	TRMT5 (4.3)	ZNF512 (2.9)	THNSL1 (2.9)	KAT8 (2.9)	MED6 (2.8)	ENSG00000251542 (2.7)	SPATA5L1 (2.6)	BCL7C (2.5)	DRG1 (2.5)	TMEM126B (2.4)
ENSG00000081019	RSBN1 PPI subnetwork	0.03	>=0.20	ZNF629 (5.7)	ZNF646 (4.1)	ZNF689 (4.0)	SETD1A (3.3)	RNF40 (3.2)	PRR14 (3.2)	PATZ1 (3.2)	FRMD4A (3.1)	KAT8 (3.1)	CREBZF (3.0)
GO:0043523	regulation of neuron apoptotic process	0.03	>=0.20	CHST9 (3.9)	ENSG00000224788 (3.7)	ANKRD30A (3.2)	ENSG00000236372 (3.0)	MYH13 (2.9)	ENSG00000249093 (2.8)	DNAH5 (2.8)	ENSG00000253744 (2.7)	ADCY2 (2.6)	FBXL19 (2.4)
MP:0002177	abnormal outer ear morphology	0.03	>=0.20	SIX2 (5.1)	EPHA7 (3.9)	SIX4 (3.3)	MLLT4 (3.1)	ADRA1A (3.0)	EMID2 (3.0)	ODZ4 (2.7)	SEMA3E (2.6)	PRDM13 (2.6)	PTPRM (2.5)
MP:0004740	sensorineural hearing loss	0.03	>=0.20	OTOR (4.3)	CNTN1 (3.9)	ADCY2 (3.5)	PCDH20 (3.2)	DLG2 (3.1)	DAPK1 (3.0)	ANKRD30A (3.0)	GABRA4 (2.9)	SYT1 (2.8)	ENSG00000243004 (2.8)
MP:0001701	incomplete embryo turning	0.03	>=0.20	FLT1 (3.3)	TEK (3.2)	GLDC (3.0)	SETD1A (3.0)	IL33 (2.8)	MLLT4 (2.7)	DAPK1 (2.7)	IFT172 (2.7)	BMPER (2.6)	ENSG00000245832 (2.5)
GO:0045073	regulation of chemokine biosynthetic process	0.03	>=0.20	MB21D1 (2.9)	CCDC121 (2.9)	OR5AK4P (2.8)	SQRDL (2.6)	ENSG00000232058 (2.5)	ASB13 (2.3)	ENSG00000229727 (2.2)	ELL2P3 (2.2)	FAM65C (2.2)	SPATA5L1 (2.1)
ENSG00000078399	HOXA9 PPI subnetwork	0.03	>=0.20	TIPARP (3.3)	BNC2 (3.2)	RNF150 (3.1)	TCF4 (2.9)	RAB27B (2.8)	CHST9 (2.4)	PATZ1 (2.2)	C4orf29 (2.1)	ENSG00000249862 (2.1)	PRDM13 (2.0)
GO:0021987	cerebral cortex development	0.03	>=0.20	GPR98 (4.1)	NXPH2 (3.3)	SALL3 (3.0)	FMN2 (3.0)	C6orf124 (2.8)	GRM3 (2.8)	CTNND2 (2.8)	DOK5 (2.7)	DLG2 (2.7)	ENSG00000236372 (2.7)
ENSG00000163510	CWC22 PPI subnetwork	0.04	>=0.20	CTNNBL1 (5.1)	MED6 (5.0)	SAP18 (3.8)	KAT8 (2.9)	DRG1 (2.8)	GPN1 (2.8)	RNF185 (2.6)	DDX20 (2.5)	KRR1 (2.5)	SUPT7L (2.3)
ENSG00000112379	KIAA1244 PPI subnetwork	0.04	>=0.20	STX1B (4.2)	RALYL (3.6)	SH3GL2 (3.4)	DLG2 (3.2)	GNAZ (3.2)	SYT1 (3.0)	EML6 (2.9)	ADAM23 (2.9)	CNTN1 (2.8)	CPNE7 (2.8)
MP:0005671	abnormal response to transplant	0.04	>=0.20	CST7 (4.8)	CBLB (3.8)	GRAP2 (3.4)	IL2RB (3.4)	ZNF280D (3.3)	PRDM1 (2.7)	BCL2L11 (2.4)	ENSG00000253792 (2.4)	DNAH5 (2.4)	RFX6 (2.3)
ENSG00000136950	ARPC5L PPI subnetwork	0.04	>=0.20	SPTBN1 (3.5)	MAGI2 (2.6)	SYNE1 (2.5)	PDCD6 (2.4)	PKP2 (2.4)	C6orf123 (2.3)	HTR4 (2.2)	SH3GL2 (2.2)	GALNTL4 (2.2)	SLC25A31 (2.1)
ENSG00000175324	LSM1 PPI subnetwork	0.04	>=0.20	SAP18 (3.9)	CTNNBL1 (3.1)	GPN1 (3.0)	KAT8 (2.6)	TMEM126A (2.6)	C9orf123 (2.4)	TMEM126B (2.3)	MED6 (2.3)	SNX17 (2.1)	TPP2 (2.0)
MP:0008586	disorganized photoreceptor outer segment	0.04	>=0.20	ENSG00000250341 (3.7)	SH3BGRL2 (3.0)	INTU (3.0)	MFSD8 (2.9)	CCDC89 (2.9)	SLC38A11 (2.8)	SIX3 (2.7)	ENSG00000236502 (2.5)	CPT1A (2.1)	ENSG00000232445 (2.1)
ENSG00000139998	RAB15 PPI subnetwork	0.04	>=0.20	STX1B (4.1)	RALYL (4.1)	SH3GL2 (3.5)	DLG2 (3.4)	GRM3 (3.3)	SYT1 (3.1)	GNAZ (3.1)	CNTN1 (3.0)	EML6 (2.9)	DBC1 (2.7)
GO:0017002	activin-activated receptor activity	0.04	>=0.20	ACVR2A (3.5)	TLE1 (3.4)	TEK (3.3)	ZNF423 (3.2)	MFSD8 (3.0)	KLHL29 (3.0)	ODZ4 (2.8)	TTC30A (2.6)	NXPH2 (2.5)	DOK5 (2.5)
ENSG00000140451	PIF1 PPI subnetwork	0.04	>=0.20	BCKDK (3.5)	ENSG00000091436 (2.8)	ZNF668 (2.6)	PLK4 (2.4)	LIG1 (2.3)	RFWD3 (2.3)	SFI1 (2.2)	NOM1 (2.1)	GLRX3 (2.1)	ENSG00000225879 (2.1)
GO:0030660	Golgi-associated vesicle membrane	0.04	>=0.20	COPB1 (5.3)	UFL1 (3.9)	CLINT1 (3.6)	SNX17 (3.3)	FAM98A (3.2)	NRBP1 (2.7)	SLC17A5 (2.6)	PDCD6 (2.5)	CNTN1 (2.4)	GAK (2.4)
MP:0001944	abnormal pancreas morphology	0.04	>=0.20	RFX6 (6.3)	FMN2 (3.8)	AGR3 (2.8)	GC (2.7)	LYRM7 (2.6)	GPR98 (2.4)	HDGFL1 (2.4)	GPRC6A (2.4)	ACTR3C (2.4)	CTNND2 (2.3)
GO:0016884	carbon-nitrogen ligase activity, with glutamine as amido-N-donor	0.04	>=0.20	RTN4IP1 (4.3)	MPV17 (4.0)	MTO1 (3.8)	EIF2B4 (2.9)	ENSG00000232445 (2.8)	FHIT (2.7)	SUPT7L (2.4)	UCN (2.4)	NRD1 (2.3)	FAM98A (2.3)
ENSG00000067836	ROGDI PPI subnetwork	0.04	>=0.20	RALYL (3.7)	STX1B (3.5)	GRM3 (3.4)	SH3GL2 (3.0)	DLG2 (2.9)	GNAZ (2.8)	DBC1 (2.7)	EML6 (2.6)	RAB3B (2.6)	ADAM23 (2.6)
ENSG00000169439	SDC2 PPI subnetwork	0.04	>=0.20	ENSG00000104324 (3.9)	PLXDC2 (3.8)	ENSG00000236502 (2.7)	ENSG00000232058 (2.6)	ZPLD1 (2.6)	BMPER (2.5)	SGCD (2.4)	RARRES2 (2.4)	ODZ4 (2.4)	NDN (2.4)
ENSG00000130713	EXOSC2 PPI subnetwork	0.04	>=0.20	MTR (3.8)	DCAF13 (3.7)	TGS1 (3.3)	SPATA5L1 (3.1)	RNF40 (3.1)	ENSG00000231730 (3.1)	CNOT10 (3.0)	KRR1 (2.9)	RPAP3 (2.9)	TPP2 (2.7)
GO:0016780	phosphotransferase activity, for other substituted phosphate groups	0.04	>=0.20	SUPT7L (3.4)	PARD6B (3.1)	PGRMC2 (3.1)	C6orf120 (3.0)	ENSG00000233878 (2.9)	TMEM126B (2.8)	CREBZF (2.7)	SEC61A2 (2.6)	SLC24A4 (2.6)	PISD (2.5)
ENSG00000100294	MCAT PPI subnetwork	0.04	>=0.20	GTF3C2 (3.2)	ATXN7 (3.1)	DAPK1 (2.6)	MTO1 (2.6)	FBRS (2.5)	NPFFR2 (2.4)	BCR (2.4)	ZNF646 (2.3)	INO80D (2.1)	SETD1A (2.1)
GO:0006298	mismatch repair	0.04	>=0.20	C20orf187 (4.1)	WDR27 (4.0)	LYRM7 (2.8)	ENSG00000227811 (2.7)	PLEKHG4B (2.6)	KATNAL1 (2.6)	ENSG00000197980 (2.5)	DNAH17 (2.5)	DDX20 (2.3)	GPR98 (2.2)
GO:0021543	pallium development	0.04	>=0.20	C6orf124 (4.4)	NXPH2 (4.3)	GPR1 (3.8)	DOK5 (3.8)	PCDH20 (3.6)	GPR98 (3.6)	SALL3 (3.4)	EPHA7 (3.2)	GRIA1 (3.1)	GRM3 (2.9)
MP:0004859	abnormal synaptic plasticity	0.04	>=0.20	HTR4 (5.0)	GPR12 (4.2)	SV2C (3.6)	SIX3 (3.6)	RBFOX1 (3.5)	GABRA4 (3.4)	SYNE1 (3.2)	SYT1 (2.9)	BNC2 (2.9)	CPNE7 (2.8)
ENSG00000142655	PEX14 PPI subnetwork	0.04	>=0.20	BRE (4.1)	MFSD8 (3.7)	MTO1 (3.7)	GNPAT (3.3)	UFL1 (3.2)	RTN4IP1 (3.2)	C6orf70 (3.0)	PGRMC2 (3.0)	SUPT7L (2.5)	ENSG00000227946 (2.5)
GO:0000959	mitochondrial RNA metabolic process	0.04	>=0.20	RTN4IP1 (5.5)	QRSL1 (4.3)	SPATA5L1 (3.9)	SUPT7L (3.9)	THNSL1 (3.8)	METTL15 (3.2)	ASB13 (2.9)	MTO1 (2.8)	GNPAT (2.8)	ZNF689 (2.7)
GO:0030551	cyclic nucleotide binding	0.04	>=0.20	CACNA2D1 (4.1)	RNF150 (3.0)	FAM162B (2.9)	EML6 (2.9)	KCND3 (2.8)	FRMD3 (2.8)	GPR98 (2.8)	C1orf183 (2.6)	FMN2 (2.6)	PRDM13 (2.6)
GO:0019228	regulation of action potential in neuron	0.04	>=0.20	GATM (3.8)	DAAM2 (3.8)	TTLL7 (3.2)	DNAH17 (3.2)	ENSG00000224788 (3.0)	CDK18 (2.9)	ANKRD20A11P (2.8)	ADAM23 (2.8)	ENSG00000230288 (2.8)	FRMD3 (2.7)
GO:0003382	epithelial cell morphogenesis	0.04	>=0.20	OTOR (4.2)	ENSG00000234945 (4.0)	ENSG00000236372 (3.2)	TTC30B (3.1)	DNAJC5G (3.0)	ENSG00000243004 (3.0)	ENSG00000232058 (3.0)	FRMD3 (2.9)	FAM84A (2.9)	ENSG00000258636 (2.7)
GO:0006665	sphingolipid metabolic process	0.04	>=0.20	SEMA3E (3.6)	TMEM206 (3.6)	MFSD8 (3.1)	SLC17A5 (3.0)	SLC38A6 (2.9)	SLC30A4 (2.9)	NENF (2.8)	TTLL7-IT1 (2.6)	IDUA (2.4)	ATP8B1 (2.2)
GO:0005249	voltage-gated potassium channel activity	0.04	>=0.20	KCNQ3 (5.7)	SLC24A4 (3.9)	GPR12 (3.2)	NTM (3.1)	C1orf183 (3.1)	SH3GL2 (3.0)	MFSD4 (3.0)	CACNA2D1 (3.0)	KL (2.8)	DBC1 (2.8)
GO:0006733	oxidoreduction coenzyme metabolic process	0.04	>=0.20	RTN4IP1 (4.1)	ENSG00000213963 (3.3)	DHTKD1 (3.2)	MTO1 (3.2)	METTL15 (3.0)	BRE (2.8)	MPV17 (2.7)	SUPT7L (2.5)	SYNJ2BP (2.5)	SPG7 (2.4)
ENSG00000123360	PDE1B PPI subnetwork	0.04	>=0.20	STX1B (4.1)	RALYL (3.7)	SH3GL2 (3.3)	GNAZ (3.3)	DLG2 (3.1)	SYT1 (3.0)	EML6 (3.0)	CNTN1 (3.0)	ADAM23 (2.8)	CPNE7 (2.8)
GO:0001505	regulation of neurotransmitter levels	0.04	>=0.20	ALK (4.3)	STX1B (4.0)	SYT1 (3.3)	DOK6 (3.3)	SV2C (3.2)	CNTN1 (3.1)	RALYL (3.0)	SH3GL2 (2.8)	C6orf208 (2.7)	DLG2 (2.5)
GO:0042147	retrograde transport, endosome to Golgi	0.04	>=0.20	SLC17A5 (3.2)	COX7B2 (3.0)	FNIP1 (3.0)	ENSG00000228682 (2.9)	ENSG00000235054 (2.8)	ENSG00000223907 (2.6)	ENSG00000253792 (2.5)	HEATR4 (2.5)	AGPS (2.4)	C6orf120 (2.4)
GO:0045787	positive regulation of cell cycle	0.04	>=0.20	ENSG00000223522 (4.2)	ENSG00000259107 (4.0)	TCTE3 (3.4)	ENSG00000251335 (3.0)	SLC30A4 (2.7)	HDGFL1 (2.6)	ENSG00000236502 (2.5)	ENSG00000230288 (2.3)	MTL5 (2.3)	SPIRE1 (2.3)
MP:0002938	white spotting	0.04	>=0.20	RFX6 (3.5)	PCDH20 (3.4)	TRIM2 (2.8)	FMN2 (2.8)	ENSG00000249601 (2.8)	GPR98 (2.7)	SEMA6D (2.6)	SGCD (2.5)	ENSG00000251335 (2.5)	CHST9 (2.4)
GO:0046883	regulation of hormone secretion	0.04	>=0.20	RFX6 (5.4)	ENSG00000253744 (3.8)	PAPPA2 (3.8)	RGS17 (3.0)	ENSG00000249349 (2.8)	FMN2 (2.8)	RAB3B (2.5)	ENSG00000232445 (2.5)	ACOXL (2.5)	ZDBF2 (2.4)
ENSG00000205572	SERF1B PPI subnetwork	0.04	>=0.20	SREK1 (3.6)	CREBZF (3.5)	CTNNBL1 (3.2)	EIF2B4 (3.1)	ZNF280D (2.7)	COX16 (2.6)	ENSG00000249093 (2.4)	SAP18 (2.4)	ZNF668 (2.4)	KAT8 (2.3)
ENSG00000172058	SERF1A PPI subnetwork	0.04	>=0.20	SREK1 (3.6)	CREBZF (3.5)	CTNNBL1 (3.2)	EIF2B4 (3.1)	ZNF280D (2.7)	COX16 (2.6)	ENSG00000249093 (2.4)	SAP18 (2.4)	ZNF668 (2.4)	KAT8 (2.3)
ENSG00000108256	NUFIP2 PPI subnetwork	0.04	>=0.20	ATXN7 (3.2)	GTF3C2 (3.0)	BCR (2.9)	MTO1 (2.7)	DAPK1 (2.6)	PATZ1 (2.6)	ROPN1L (2.3)	ELL2P3 (2.3)	HSPA4L (2.3)	SLCO3A1 (2.1)
ENSG00000100888	CHD8 PPI subnetwork	0.04	>=0.20	SETD1A (4.1)	ZNF646 (3.8)	PRR14 (3.7)	PATZ1 (3.6)	INO80D (3.5)	FBXL19 (3.5)	ZNF629 (3.4)	GTF3C2 (3.3)	RNF40 (3.2)	ZNF668 (3.1)
ENSG00000162105	SHANK2 PPI subnetwork	0.04	>=0.20	RGS12 (3.2)	TCF4 (3.1)	GNAZ (3.0)	FRMD4A (2.6)	FBXL19 (2.5)	ZNF785 (2.3)	DAPK1 (2.3)	EMID2 (2.2)	BCR (2.1)	RNFT2 (2.1)
ENSG00000187239	FNBP1 PPI subnetwork	0.04	>=0.20	RALYL (4.2)	STX1B (3.7)	SH3GL2 (3.2)	EML6 (3.1)	GNAZ (3.0)	GRM3 (2.8)	GPR1 (2.7)	DLG2 (2.7)	DBC1 (2.6)	SH3BGRL2 (2.3)
GO:0045177	apical part of cell	0.04	>=0.20	KL (5.4)	MFSD4 (3.7)	DPEP1 (3.7)	PARD6B (3.1)	PKHD1 (3.0)	ENSG00000213963 (2.9)	SLC17A5 (2.8)	ATP8B1 (2.8)	SYTL2 (2.7)	TRIM2 (2.6)
GO:0006749	glutathione metabolic process	0.04	>=0.20	NFE2L2 (3.3)	ENSG00000251432 (3.2)	PDE11A (2.7)	MOCS1 (2.6)	ENSG00000257407 (2.6)	MSMB (2.5)	ENSG00000249349 (2.5)	ENSG00000213963 (2.5)	ENSG00000231730 (2.4)	C16orf93 (2.4)
ENSG00000088035	ALG6 PPI subnetwork	0.04	>=0.20	TMEM175 (4.3)	ENSG00000237887 (3.5)	GALNT7 (3.0)	ACTR3C (2.7)	COX16 (2.3)	AGPS (2.3)	RNF150 (2.3)	SLC38A6 (2.3)	UFL1 (2.2)	CPT1A (2.2)
ENSG00000164609	SLU7 PPI subnetwork	0.04	>=0.20	CTNNBL1 (4.7)	MED6 (4.6)	SAP18 (3.0)	RNF40 (2.9)	KRR1 (2.7)	DDX20 (2.6)	COPB1 (2.6)	GPN1 (2.6)	PSMD6 (2.6)	DRG1 (2.5)
ENSG00000165527	ARF6 PPI subnetwork	0.04	>=0.20	COPB1 (4.6)	NRD1 (4.1)	SNX17 (3.2)	GLG1 (3.2)	RNF40 (3.1)	NUDT5 (3.0)	CNOT10 (3.0)	TPP2 (2.9)	PPM1G (2.9)	HDGFL1 (2.8)
GO:0015672	monovalent inorganic cation transport	0.04	>=0.20	MFSD4 (4.6)	ENSG00000213963 (4.3)	KL (3.8)	RALYL (3.2)	ENSG00000233077 (2.8)	SH3GL2 (2.8)	SLC24A4 (2.7)	SYTL2 (2.6)	ENSG00000235054 (2.6)	DOK6 (2.5)
ENSG00000169213	RAB3B PPI subnetwork	0.04	>=0.20	RALYL (4.0)	STX1B (3.5)	GRM3 (3.5)	SH3GL2 (3.3)	GPR1 (3.2)	DBC1 (3.2)	GNAZ (3.2)	TTLL7 (2.7)	SYT1 (2.6)	EML6 (2.5)
REACTOME_G_ALPHA_Z_SIGNALLING_EVENTS	REACTOME_G_ALPHA_Z_SIGNALLING_EVENTS	0.04	>=0.20	RAB3B (4.2)	TRPV2 (3.5)	CPNE7 (3.2)	RAB27B (3.0)	SH3BGRL2 (2.9)	PRKACB (2.8)	FRMD3 (2.7)	GNAZ (2.5)	NPFFR2 (2.4)	RNF150 (2.4)
ENSG00000171566	PLRG1 PPI subnetwork	0.04	>=0.20	CTNNBL1 (4.8)	MED6 (4.1)	GPN1 (3.4)	SAP18 (3.3)	SUPT7L (3.3)	RNF185 (3.2)	PSMD6 (3.2)	DRG1 (3.1)	KAT8 (3.0)	DDX20 (2.9)
MP:0000562	polydactyly	0.04	>=0.20	TTC30A (4.5)	RABL5 (4.5)	TTC30B (4.4)	RAB36 (4.3)	ZNF423 (3.6)	DAAM2 (3.0)	IFT172 (2.9)	LINC00242 (2.8)	SIX2 (2.8)	LDLRAD3 (2.7)
ENSG00000073536	NLE1 PPI subnetwork	0.04	>=0.20	KRR1 (4.5)	DCAF13 (4.3)	NOM1 (3.9)	SPATA5L1 (3.4)	TRMT5 (3.4)	DRG1 (3.3)	GPN1 (3.1)	SLC25A32 (3.0)	TGS1 (3.0)	DDX20 (2.9)
GO:0034703	cation channel complex	0.04	>=0.20	KCNQ3 (5.3)	CACNA2D1 (4.4)	RBFOX1 (3.7)	SLC24A4 (3.5)	SNTG1 (3.3)	RALYL (3.3)	GPR12 (3.2)	MFSD4 (3.2)	TTLL7 (3.2)	KCND3 (3.1)
MP:0010856	dilated respiratory conducting tubes	0.04	>=0.20	PLXDC2 (3.5)	DAAM2 (3.3)	SLC16A9 (3.2)	ODZ4 (3.1)	FAM162B (3.1)	BMPER (3.1)	BNC2 (2.7)	DPEP1 (2.7)	CTHRC1 (2.6)	SEMA3E (2.5)
ENSG00000111481	COPZ1 PPI subnetwork	0.04	>=0.20	COPB1 (6.4)	UFL1 (5.7)	CLINT1 (3.6)	FAM98A (3.6)	CYP2R1 (2.7)	STXBP6 (2.4)	LARP1B (2.3)	SNX17 (2.3)	C6orf120 (2.2)	ENSG00000230288 (1.9)
GO:0006541	glutamine metabolic process	0.04	>=0.20	THNSL1 (3.7)	FAM98A (3.4)	LYRM7 (3.0)	C6orf123 (3.0)	ZDBF2 (2.5)	CAMKMT (2.4)	ZNF512 (2.3)	C3orf67 (2.2)	GATM (2.2)	RGS17 (2.2)
GO:0002200	somatic diversification of immune receptors	0.04	>=0.20	ENSG00000253792 (4.1)	ENSG00000235054 (3.8)	PLEKHG4B (3.6)	ENSG00000223907 (3.6)	CBLB (3.0)	SFI1 (3.0)	LRRC61 (2.9)	C19orf68 (2.8)	GRAP2 (2.8)	PCDH9 (2.8)
MP:0002887	decreased susceptibility to pharmacologically induced seizures	0.04	>=0.20	GRIA1 (4.1)	DLG2 (4.1)	RAB3B (3.9)	SNTG1 (3.6)	KCNQ3 (3.6)	ADCY2 (3.6)	C1QL1 (3.5)	SYT1 (3.3)	ALK (3.1)	ENSG00000256900 (2.9)
GO:0016558	protein import into peroxisome matrix	0.04	>=0.20	ENSG00000250341 (3.3)	C6orf120 (3.1)	TTC30B (3.0)	C6orf70 (3.0)	MFSD8 (2.9)	ENSG00000233878 (2.9)	TTC30A (2.7)	ENSG00000228682 (2.7)	ENSG00000213888 (2.5)	ENSG00000232445 (2.5)
ENSG00000128266	GNAZ PPI subnetwork	0.04	>=0.20	RGS17 (4.1)	SV2C (4.0)	SIX2 (4.0)	ENSG00000227811 (3.9)	RAB36 (3.7)	SIX3 (3.7)	RAB27B (3.3)	FAM171A1 (2.8)	GRM3 (2.7)	ODZ4 (2.6)
ENSG00000172794	RAB37 PPI subnetwork	0.04	>=0.20	STX1B (4.3)	SYT1 (4.3)	GRM3 (4.0)	SH3GL2 (3.9)	GABRA4 (3.5)	RALYL (3.5)	SH3BGRL2 (3.5)	NDN (3.1)	CNTN1 (3.0)	DLG2 (3.0)
ENSG00000182287	AP1S2 PPI subnetwork	0.04	>=0.20	SPG7 (3.1)	ZNF512 (2.8)	FBXL19 (2.5)	ENSG00000233077 (2.5)	GAK (2.3)	SRCAP (2.3)	NRBP1 (2.2)	GTF3C2 (2.2)	ENSG00000259107 (2.2)	GDA (2.1)
GO:0045737	positive regulation of cyclin-dependent protein kinase activity	0.04	>=0.20	TCTE3 (5.5)	ENSG00000259107 (4.0)	ENSG00000243004 (3.7)	ELL2P3 (3.5)	ENSG00000249349 (3.2)	EML6 (3.2)	C6orf123 (3.1)	COX7B2 (3.0)	CCDC83 (2.9)	C1orf183 (2.8)
MP:0000967	abnormal sensory neuron projections	0.04	>=0.20	DOK5 (4.4)	BNC2 (4.2)	PTPRD (3.9)	ZNF423 (3.4)	ADAMTSL1 (3.3)	AHRR (3.3)	RALYL (3.3)	CACNA2D1 (3.0)	KLHL29 (2.8)	ACVR2A (2.8)
ENSG00000108828	VAT1 PPI subnetwork	0.04	>=0.20	STX1B (4.2)	RALYL (4.0)	SH3GL2 (3.5)	DLG2 (3.4)	GNAZ (3.2)	GRM3 (3.2)	SYT1 (3.1)	CNTN1 (3.1)	DBC1 (2.9)	EML6 (2.9)
ENSG00000101150	TPD52L2 PPI subnetwork	0.04	>=0.20	GRM3 (3.8)	STX1B (3.6)	RALYL (3.3)	GPR1 (3.2)	SH3GL2 (3.1)	EML6 (2.8)	DBC1 (2.5)	DLG2 (2.5)	GNAZ (2.5)	ADAM23 (2.4)
GO:0031300	intrinsic to organelle membrane	0.04	>=0.20	C20orf3 (4.5)	PGRMC2 (4.4)	MFSD8 (4.0)	C6orf120 (3.5)	CCDC127 (3.0)	VKORC1 (2.9)	TMEM175 (2.8)	UFL1 (2.8)	ADAM23 (2.6)	ENSG00000104324 (2.6)
GO:0048024	regulation of nuclear mRNA splicing, via spliceosome	0.04	>=0.20	SREK1 (4.5)	ENSG00000227946 (3.4)	SUPT7L (3.0)	ENSG00000223522 (2.9)	ENSG00000197980 (2.8)	ENSG00000249093 (2.8)	ZNF513 (2.8)	ATXN7 (2.7)	C3orf67 (2.6)	ZNF689 (2.5)
ENSG00000171533	MAP6 PPI subnetwork	0.04	>=0.20	SH3GL2 (4.4)	STX1B (4.1)	RALYL (3.8)	ADAM23 (3.2)	GABRA4 (3.1)	SYT1 (3.1)	NDN (3.0)	DOK6 (2.9)	GPR1 (2.8)	GLDC (2.6)
ENSG00000103351	CLUAP1 PPI subnetwork	0.04	>=0.20	PLDN (3.9)	TTC30A (3.5)	NDN (3.3)	TTC30B (3.2)	SLC25A31 (3.2)	ENSG00000189229 (3.1)	STXBP6 (2.8)	AGPS (2.6)	NPFFR2 (2.5)	ZNF280D (2.4)
ENSG00000214485	ENSG00000214485 PPI subnetwork	0.04	>=0.20	DCAF13 (4.1)	RPL13 (4.1)	KRR1 (3.8)	NOM1 (3.7)	TRMT5 (3.6)	TGS1 (3.6)	SLC25A32 (3.4)	SPATA5L1 (3.1)	EIF2B4 (3.1)	FAM98A (2.9)
GO:0042033	chemokine biosynthetic process	0.04	>=0.20	MB21D1 (2.9)	SQRDL (2.9)	CCDC121 (2.9)	OR5AK4P (2.6)	FAM65C (2.6)	ENSG00000232058 (2.5)	ASB13 (2.5)	ELL2P3 (2.4)	GATM (2.4)	ZNF280D (2.3)
MP:0004398	cochlear inner hair cell degeneration	0.04	>=0.20	ANKRD30A (4.5)	CACNA2D1 (4.0)	CNTN1 (3.9)	OTOR (3.8)	AGR3 (3.2)	RALYL (3.1)	SH3GL2 (2.9)	ENSG00000243004 (2.9)	GRM3 (2.8)	GPR98 (2.8)
GO:0005216	ion channel activity	0.04	>=0.20	KCNQ3 (4.4)	ADCY2 (3.8)	SNTG1 (3.8)	MFSD4 (3.7)	DBC1 (3.6)	RBFOX1 (3.5)	KCND3 (3.5)	HTR4 (3.5)	TTLL7 (3.4)	GRIA1 (3.4)
GO:0022618	ribonucleoprotein complex assembly	0.04	>=0.20	DRG1 (4.0)	DDX20 (3.3)	NOM1 (3.2)	TRMT5 (3.0)	ZNF512 (3.0)	C9orf38 (2.9)	CTNNBL1 (2.9)	SAP18 (2.8)	ENSG00000251329 (2.8)	RPAP3 (2.8)
GO:0072509	divalent inorganic cation transmembrane transporter activity	0.04	>=0.20	RFX6 (3.3)	ENSG00000251542 (3.1)	SLC46A1 (3.0)	MFSD4 (2.7)	KRTCAP3 (2.5)	ATXN1 (2.4)	TRIM54 (2.2)	ENSG00000254835 (2.2)	UCN (2.1)	MFSD8 (2.1)
ENSG00000058262	SEC61A1 PPI subnetwork	0.04	>=0.20	UFL1 (4.6)	COPB1 (4.3)	GLG1 (2.8)	FAM98A (2.6)	NRD1 (2.4)	PSMD6 (2.2)	CCDC127 (2.2)	CPT1A (2.2)	MFSD8 (2.2)	PGRMC2 (2.1)
ENSG00000119139	TJP2 PPI subnetwork	0.04	>=0.20	SPTBN1 (5.2)	MLLT4 (4.3)	PARD6B (3.4)	ENSG00000238018 (3.3)	STXBP6 (3.2)	PKP2 (2.7)	ENSG00000251432 (2.6)	ENSG00000224788 (2.4)	GLDC (2.4)	ANKRD20A11P (2.4)
ENSG00000159164	SV2A PPI subnetwork	0.04	>=0.20	RALYL (4.0)	STX1B (3.8)	SH3GL2 (3.2)	EML6 (3.2)	GRM3 (3.2)	DLG2 (3.1)	GNAZ (3.1)	CPNE7 (2.9)	DBC1 (2.8)	CNTN1 (2.8)
GO:0033044	regulation of chromosome organization	0.04	>=0.20	HEATR4 (3.6)	ZNF689 (3.5)	ENSG00000236372 (3.3)	ENSG00000243004 (2.8)	CREBZF (2.8)	ENSG00000245776 (2.4)	UHRF2 (2.4)	PRR14 (2.4)	ANKRD11 (2.2)	MTL5 (2.2)
ENSG00000122406	RPL5 PPI subnetwork	0.04	>=0.20	RPL13 (5.1)	KRR1 (4.0)	DCAF13 (4.0)	EEF1A1 (4.0)	TRMT5 (3.3)	TGS1 (3.0)	FAM98A (2.9)	TPP2 (2.9)	GPN1 (2.8)	SLC25A32 (2.6)
ENSG00000067596	DHX8 PPI subnetwork	0.04	>=0.20	MED6 (4.3)	CTNNBL1 (4.3)	RNF40 (3.1)	DDX20 (3.0)	COPB1 (2.8)	KRR1 (2.8)	KAT8 (2.7)	SAP18 (2.5)	DRG1 (2.5)	TTC30A (2.4)
GO:0042743	hydrogen peroxide metabolic process	0.04	>=0.20	TMEM14C (3.8)	TTLL7-IT1 (3.2)	ENSG00000250341 (3.0)	ENSG00000240875 (2.8)	TCERG1L (2.7)	C9orf123 (2.6)	ENSG00000232170 (2.6)	ENSG00000189229 (2.5)	ENSG00000257510 (2.2)	ENSG00000218357 (2.2)
ENSG00000008988	RPS20 PPI subnetwork	0.04	>=0.20	RPL13 (7.0)	EEF1A1 (6.0)	HINT1 (3.1)	NACAP1 (2.7)	PRKACB (2.3)	EIF4E (2.3)	KRR1 (2.3)	TGS1 (2.2)	ENSG00000223522 (2.2)	FAM98A (2.1)
MP:0006090	abnormal utricle morphology	0.04	>=0.20	SIX2 (5.8)	MSMB (5.4)	SALL3 (5.0)	SIX3 (3.4)	ENSG00000236502 (2.9)	MNAT1 (2.8)	TCF12 (2.7)	CHST9 (2.6)	EMID2 (2.6)	MFSD4 (2.5)
MP:0006400	decreased molar number	0.04	>=0.20	ENSG00000233878 (3.2)	EPHA7 (3.2)	SIX2 (3.1)	PRDM13 (3.1)	TRIM2 (2.7)	C6orf208 (2.6)	KLHL29 (2.5)	SALL3 (2.4)	FHIT (2.4)	ENSG00000249349 (2.3)
ENSG00000158560	DYNC1I1 PPI subnetwork	0.04	>=0.20	ZDHHC21 (2.7)	GNAZ (2.6)	EEF1A1 (2.5)	SPTBN1 (2.4)	KATNAL1 (2.2)	DOK6 (2.1)	CAMKMT (2.1)	SAP18 (2.1)	C1orf183 (2.0)	NENF (1.9)
REACTOME_CELL:CELL_JUNCTION_ORGANIZATION	REACTOME_CELL:CELL_JUNCTION_ORGANIZATION	0.04	>=0.20	PARD6B (4.6)	PKP2 (4.1)	PKHD1 (3.4)	FAM84A (3.2)	FAM171A1 (2.9)	KRTCAP3 (2.9)	RALYL (2.8)	SYTL2 (2.7)	GALNTL4 (2.7)	MLLT4 (2.7)
MP:0002757	decreased vertical activity	0.04	>=0.20	GRIK2 (3.7)	CNTN1 (3.7)	SV2C (3.5)	SYT1 (3.4)	RGS17 (3.1)	GRIA1 (3.0)	KCNQ3 (2.9)	STX1B (2.8)	C1QL1 (2.8)	DLG2 (2.7)
ENSG00000145041	VPRBP PPI subnetwork	0.04	>=0.20	MTR (3.9)	TPP2 (3.1)	GNPAT (2.8)	TIGD2 (2.4)	COPB1 (2.4)	TTC30B (2.3)	DCAF13 (2.3)	CHD6 (2.2)	ENSG00000213888 (2.2)	PPP2R2D (1.9)
ENSG00000108823	SGCA PPI subnetwork	0.04	>=0.20	CACNA2D1 (4.0)	CTNNA3 (3.8)	SGCD (3.7)	GATM (3.5)	C9orf38 (3.3)	NTM (3.1)	RBFOX1 (3.1)	DOK5 (2.9)	TTLL7 (2.7)	PLXDC2 (2.7)
MP:0003690	abnormal glial cell physiology	0.04	>=0.20	CLDND2 (3.0)	DAAM2 (3.0)	PLXDC2 (2.8)	DBC1 (2.7)	FNDC4 (2.6)	SPIRE1 (2.5)	ADCY2 (2.5)	PPP2R5A (2.2)	COL22A1 (2.1)	DLG2 (2.0)
GO:0044456	synapse part	0.04	>=0.20	STX1B (5.6)	SYT1 (5.6)	DBC1 (4.8)	DLG2 (4.3)	KCNQ3 (4.3)	SH3GL2 (4.2)	ADCY2 (3.9)	RALYL (3.9)	RBFOX1 (3.8)	GPR12 (3.7)
ENSG00000089009	RPL6 PPI subnetwork	0.04	>=0.20	RPL13 (7.2)	EEF1A1 (5.6)	TGS1 (2.8)	HINT1 (2.8)	NACAP1 (2.6)	DCAF13 (2.5)	EIF4E (2.4)	ENSG00000237887 (2.4)	CNOT10 (2.1)	TRMT5 (2.1)
ENSG00000117133	RPF1 PPI subnetwork	0.04	>=0.20	DCAF13 (4.5)	KRR1 (4.1)	NOM1 (4.1)	TGS1 (3.5)	TRMT5 (3.3)	DDX20 (3.3)	SPATA5L1 (3.2)	GPN1 (3.2)	MTR (3.0)	RPL13 (2.8)
ENSG00000161681	SHANK1 PPI subnetwork	0.04	>=0.20	DOK5 (3.5)	KCNQ3 (3.4)	EMID2 (3.0)	STX1B (3.0)	RGS12 (2.9)	FBXL19 (2.6)	TCERG1L (2.5)	ENSG00000256900 (2.4)	RBFOX1 (2.3)	NXPH2 (2.2)
REACTOME_L1CAM_INTERACTIONS	REACTOME_L1CAM_INTERACTIONS	0.04	>=0.20	RALYL (4.3)	GRIK2 (3.9)	CACNA2D1 (3.6)	RBFOX1 (3.3)	SYT1 (3.3)	SV2C (3.2)	ADAM23 (3.2)	PTPRD (3.1)	RGS17 (2.9)	DLG2 (2.8)
ENSG00000166793	YPEL4 PPI subnetwork	0.04	>=0.20	GAK (3.7)	SPATA5L1 (3.2)	CTNNBL1 (3.0)	COPB1 (2.6)	KRR1 (2.3)	PDCD6 (2.2)	EIF2B4 (2.2)	SLC25A32 (2.1)	TRMT5 (2.1)	GPN1 (2.1)
ENSG00000071462	WBSCR22 PPI subnetwork	0.04	>=0.20	MTR (3.7)	GPN1 (3.7)	NOM1 (3.5)	SPATA5L1 (3.4)	KRR1 (3.3)	EIF2B4 (3.2)	DCAF13 (3.1)	TGS1 (2.9)	DDX20 (2.9)	TRMT5 (2.8)
GO:0034706	sodium channel complex	0.04	>=0.20	ADAM23 (5.0)	SV2C (4.5)	RBFOX1 (4.4)	CACNA2D1 (4.1)	FAM162B (3.8)	HTR4 (3.7)	ENSG00000213963 (3.6)	SNTG1 (3.6)	TTLL7 (3.4)	RALYL (3.4)
ENSG00000125991	ERGIC3 PPI subnetwork	0.04	>=0.20	SLC46A1 (2.7)	NRBP1 (2.4)	KAT8 (2.3)	CLINT1 (2.2)	C6orf120 (2.1)	UFL1 (2.1)	COX7B2 (2.1)	VKORC1 (2.1)	ANKRD30A (2.1)	LINC00242 (2.0)
GO:0032272	negative regulation of protein polymerization	0.04	>=0.20	ENSG00000249601 (4.0)	C9orf38 (3.6)	ADAMTSL1 (3.2)	ENSG00000235054 (3.1)	TCTE3 (2.8)	ENSG00000254835 (2.7)	ENSG00000227946 (2.7)	PLEKHG4B (2.3)	KATNAL1 (2.3)	ENSG00000238018 (2.2)
GO:0004181	metallocarboxypeptidase activity	0.04	>=0.20	CTHRC1 (3.4)	DPEP1 (3.2)	RARRES2 (3.1)	GC (3.0)	RFX6 (2.9)	ENSG00000218357 (2.7)	VKORC1 (2.5)	ENSG00000228839 (2.4)	DNAJC5G (2.4)	ODZ4 (2.3)
ENSG00000003096	KLHL13 PPI subnetwork	0.04	>=0.20	MTR (4.2)	TPP2 (3.0)	GNPAT (2.4)	CHD6 (2.4)	DCAF13 (2.3)	COPB1 (2.3)	NOM1 (2.2)	ENSG00000213888 (2.1)	TTC30B (2.0)	SETD1A (2.0)
ENSG00000148303	RPL7A PPI subnetwork	0.04	>=0.20	RPL13 (6.4)	EEF1A1 (4.5)	DCAF13 (3.8)	KRR1 (3.4)	TGS1 (3.3)	TRMT5 (3.0)	NACAP1 (2.9)	SLC25A32 (2.5)	FAM98A (2.4)	EIF4E (2.3)
GO:0006821	chloride transport	0.04	>=0.20	MFSD4 (4.7)	GABRA4 (3.8)	ENSG00000189229 (3.7)	DOK6 (3.2)	RALYL (3.2)	GRM3 (3.2)	ADAM21 (3.1)	PDE11A (2.7)	SPINK5 (2.6)	PTPRD (2.4)
ENSG00000033122	LRRC7 PPI subnetwork	0.04	>=0.20	KCNQ3 (5.2)	GABRA4 (4.4)	DUSP8 (4.0)	RBFOX1 (3.8)	GDA (3.5)	ADRA1A (3.2)	EMID2 (3.2)	NXPH2 (3.1)	GRIA1 (3.0)	FMN2 (2.7)
GO:0007613	memory	0.04	>=0.20	KCNQ3 (4.4)	ALK (3.6)	DLG2 (3.4)	HTR4 (3.2)	DBC1 (3.1)	SNTG1 (3.0)	LRRC61 (3.0)	ZNF804A (2.8)	GABRA4 (2.8)	GRIK2 (2.7)
ENSG00000183454	GRIN2A PPI subnetwork	0.04	>=0.20	STX1B (4.6)	GABRA4 (4.5)	SYT1 (4.4)	KCNQ3 (3.9)	DLG2 (3.6)	GRIA1 (3.5)	HTR4 (3.5)	RBFOX1 (3.5)	RNFT2 (3.3)	GRM3 (3.3)
ENSG00000102683	SGCG PPI subnetwork	0.04	>=0.20	CACNA2D1 (5.1)	CTNNA3 (4.8)	TRIM54 (3.7)	TTLL7 (3.6)	RBFOX1 (3.3)	GATM (3.0)	SGCD (3.0)	ATP8B1 (2.4)	ADCY2 (2.4)	FRMD3 (2.3)
MP:0003271	abnormal duodenum morphology	0.04	>=0.20	ADAMTSL1 (3.2)	DPEP1 (3.0)	KRTCAP3 (2.9)	ZDBF2 (2.6)	RFX6 (2.6)	GALNT7 (2.4)	LINC00242 (2.3)	LINC00308 (2.3)	GATM (2.2)	SLC16A9 (2.1)
ENSG00000211456	SACM1L PPI subnetwork	0.04	>=0.20	COPB1 (4.5)	CCDC127 (3.2)	GLG1 (2.9)	UFL1 (2.9)	FAM98A (2.6)	OSBPL9 (2.5)	GALNT7 (2.5)	NRD1 (2.3)	C20orf3 (2.3)	ENSG00000224788 (2.2)
GO:0022838	substrate-specific channel activity	0.04	>=0.20	KCNQ3 (4.4)	MFSD4 (4.1)	ADCY2 (3.8)	SNTG1 (3.7)	GRIA1 (3.5)	HTR4 (3.5)	DBC1 (3.5)	RBFOX1 (3.5)	KCND3 (3.5)	TTLL7 (3.4)
ENSG00000162511	LAPTM5 PPI subnetwork	0.04	>=0.20	STX1B (4.0)	RALYL (3.3)	EML6 (3.1)	GPR1 (2.9)	RBFOX1 (2.7)	ADAM23 (2.7)	BCR (2.5)	HTR4 (2.4)	CPNE7 (2.3)	SH3GL2 (2.2)
ENSG00000099331	MYO9B PPI subnetwork	0.05	>=0.20	NDUFS1 (3.4)	PPP2R2D (3.1)	GLRX3 (3.0)	SNX17 (2.8)	GNPAT (2.8)	VKORC1 (2.6)	ENSG00000227946 (2.6)	SEC61A2 (2.3)	STX4 (2.2)	COPB1 (2.2)
ENSG00000179041	RRS1 PPI subnetwork	0.05	>=0.20	KRR1 (4.1)	DCAF13 (4.1)	SLC25A32 (3.8)	NACAP1 (3.4)	TRMT5 (3.1)	GPN1 (2.9)	NOM1 (2.9)	OSBPL9 (2.6)	DDX20 (2.5)	FAM98A (2.2)
MP:0003722	absent ureter	0.05	>=0.20	SIX2 (4.8)	DAAM2 (3.6)	ODZ4 (3.1)	C1QL1 (2.8)	GRIK2 (2.6)	ENSG00000257510 (2.5)	BMPER (2.4)	ADRA1A (2.4)	DNAH17 (2.3)	EMID2 (2.3)
GO:0030165	PDZ domain binding	0.05	>=0.20	TRIM2 (3.5)	EMID2 (3.4)	TLN2 (3.1)	RNF150 (3.0)	GABRA4 (2.9)	EPHA7 (2.7)	SEMA6D (2.7)	GRIA1 (2.7)	ACVR2A (2.7)	ENSG00000189229 (2.6)
GO:0050686	negative regulation of mRNA processing	0.05	>=0.20	ENSG00000240529 (3.4)	ENSG00000227946 (3.3)	SREK1 (3.2)	C20orf187 (3.0)	ZNF689 (3.0)	ATXN7 (2.9)	ENSG00000245832 (2.7)	OTOR (2.6)	ENSG00000197980 (2.5)	ENSG00000223522 (2.4)
ENSG00000183856	IQGAP3 PPI subnetwork	0.05	>=0.20	ENSG00000236372 (3.0)	RABL5 (2.9)	BCL7C (2.9)	PSMD6 (2.7)	COPB1 (2.6)	OSBPL9 (2.6)	SNX17 (2.4)	PLEKHG4B (2.4)	ENSG00000224788 (2.4)	THOC7 (2.2)
GO:0016444	somatic cell DNA recombination	0.05	>=0.20	ENSG00000235054 (4.1)	ENSG00000223907 (3.5)	PLEKHG4B (3.4)	SFI1 (3.1)	ENSG00000253792 (3.0)	GRAP2 (3.0)	CBLB (2.9)	ZNF280D (2.9)	C19orf68 (2.8)	NOM1 (2.7)
GO:0002562	somatic diversification of immune receptors via germline recombination within a single locus	0.05	>=0.20	ENSG00000235054 (4.1)	ENSG00000223907 (3.5)	PLEKHG4B (3.4)	SFI1 (3.1)	ENSG00000253792 (3.0)	GRAP2 (3.0)	CBLB (2.9)	ZNF280D (2.9)	C19orf68 (2.8)	NOM1 (2.7)
KEGG_HISTIDINE_METABOLISM	KEGG_HISTIDINE_METABOLISM	0.05	>=0.20	ENPP3 (4.8)	SLC26A1 (3.6)	FHIT (3.5)	DPEP1 (3.0)	FAH (3.0)	RBKS (2.4)	COX16 (2.4)	ENSG00000232170 (2.4)	SPINK5 (2.4)	GATM (2.3)
GO:0006086	acetyl-CoA biosynthetic process from pyruvate	0.05	>=0.20	C4orf29 (3.9)	C3orf67 (3.3)	RTN4IP1 (3.2)	NDUFS1 (3.0)	ACSS1 (3.0)	SPG7 (2.7)	ENSG00000213888 (2.6)	GNPAT (2.6)	LYRM7 (2.4)	METTL15 (2.4)
GO:0010510	regulation of acetyl-CoA biosynthetic process from pyruvate	0.05	>=0.20	C4orf29 (3.9)	C3orf67 (3.3)	RTN4IP1 (3.2)	NDUFS1 (3.0)	ACSS1 (3.0)	SPG7 (2.7)	ENSG00000213888 (2.6)	GNPAT (2.6)	LYRM7 (2.4)	METTL15 (2.4)
ENSG00000205726	ITSN1 PPI subnetwork	0.05	>=0.20	COPB1 (2.9)	PRKACB (2.9)	RALYL (2.8)	GAK (2.8)	OSBPL9 (2.8)	GRIA1 (2.7)	ZNF804A (2.4)	PPP2R2D (2.4)	SYTL2 (2.3)	ENSG00000251432 (2.3)
ENSG00000106089	STX1A PPI subnetwork	0.05	>=0.20	SH3GL2 (4.3)	MFSD4 (4.0)	SH3BGRL2 (3.8)	STX1B (3.8)	SYT1 (3.8)	CNTN1 (3.3)	ADCY2 (3.0)	RALYL (3.0)	TTLL7 (2.9)	GNAZ (2.5)
ENSG00000105373	GLTSCR2 PPI subnetwork	0.05	>=0.20	DCAF13 (4.0)	SLC25A32 (3.6)	MED6 (3.3)	EIF4E (3.2)	SPATA5L1 (3.0)	THNSL1 (2.9)	DDX20 (2.8)	KRR1 (2.7)	TGS1 (2.6)	TRMT5 (2.5)
GO:0002673	regulation of acute inflammatory response	0.05	>=0.20	KRTCAP3 (3.1)	ENSG00000251335 (2.8)	ENSG00000189229 (2.6)	ENSG00000251328 (2.5)	RFX6 (2.5)	SNTG1 (2.4)	RAB27B (2.4)	ADAM21 (2.4)	IL1R2 (2.4)	IL33 (2.3)
ENSG00000066117	SMARCD1 PPI subnetwork	0.05	>=0.20	ACSS1 (3.3)	PATZ1 (3.2)	EIF4ENIF1 (2.8)	RNF150 (2.7)	MAGI2 (2.5)	TCF12 (2.5)	BCR (2.4)	ENSG00000251542 (2.4)	TPP2 (2.4)	RPAP3 (2.4)
ENSG00000156304	SCAF4 PPI subnetwork	0.05	>=0.20	CREBZF (4.3)	SAP18 (3.9)	RNF40 (3.2)	EIF4ENIF1 (3.1)	SREK1 (3.0)	PATZ1 (3.0)	GABRA4 (2.9)	FBRS (2.8)	PRR14 (2.8)	SETD1A (2.6)
GO:0042787	protein ubiquitination involved in ubiquitin-dependent protein catabolic process	0.05	>=0.20	ENSG00000223522 (4.1)	KLHL8 (4.1)	C16orf72 (3.4)	ENSG00000247134 (2.5)	NRD1 (2.4)	MFSD8 (2.3)	LARP1B (2.3)	C3orf49 (2.2)	TIGD2 (2.2)	PLDN (2.1)
ENSG00000126583	PRKCG PPI subnetwork	0.05	>=0.20	SYT1 (3.8)	GABRA4 (3.6)	RBFOX1 (3.5)	KCNQ3 (3.3)	CACNA2D1 (3.3)	STX1B (3.2)	SH3GL2 (2.9)	SYNE1 (2.9)	DLG2 (2.9)	PCDH20 (2.9)
ENSG00000178896	EXOSC4 PPI subnetwork	0.05	>=0.20	DCAF13 (3.4)	MTR (3.4)	TPP2 (3.3)	SPATA5L1 (3.2)	KRR1 (3.1)	TGS1 (2.9)	EIF2B4 (2.8)	SREK1 (2.8)	CNOT10 (2.5)	MTO1 (2.5)
MP:0002864	abnormal ocular fundus morphology	0.05	>=0.20	BNC2 (3.2)	ENSG00000236502 (3.1)	ENSG00000233077 (3.1)	SLC16A9 (2.8)	CCDC83 (2.4)	PRDM13 (2.4)	ADCY2 (2.2)	SGCD (2.1)	SYTL2 (2.0)	AHRR (2.0)
GO:0022832	voltage-gated channel activity	0.05	>=0.20	KCNQ3 (5.3)	CACNA2D1 (3.8)	SNTG1 (3.7)	RBFOX1 (3.7)	STX1B (3.7)	DBC1 (3.2)	SV2C (3.2)	KCND3 (3.2)	RALYL (3.1)	GPR12 (3.1)
GO:0005244	voltage-gated ion channel activity	0.05	>=0.20	KCNQ3 (5.3)	CACNA2D1 (3.8)	SNTG1 (3.7)	RBFOX1 (3.7)	STX1B (3.7)	DBC1 (3.2)	SV2C (3.2)	KCND3 (3.2)	RALYL (3.1)	GPR12 (3.1)
GO:0071826	ribonucleoprotein complex subunit organization	0.05	>=0.20	DRG1 (3.9)	C9orf38 (3.3)	DDX20 (3.1)	SAP18 (3.1)	NOM1 (3.1)	TRMT5 (3.1)	CTNNBL1 (2.9)	ZNF512 (2.9)	RPAP3 (2.9)	KRR1 (2.8)
ENSG00000129990	SYT5 PPI subnetwork	0.05	>=0.20	RALYL (4.2)	STX1B (4.2)	SH3GL2 (3.5)	DBC1 (3.2)	EML6 (3.0)	DLG2 (3.0)	SYT1 (3.0)	GRM3 (2.9)	ADAM23 (2.7)	GNAZ (2.7)
ENSG00000127955	GNAI1 PPI subnetwork	0.05	>=0.20	TRPV2 (3.9)	DAAM2 (3.0)	SV2C (2.9)	SIX3 (2.8)	PRKACB (2.7)	RGS12 (2.7)	EML6 (2.7)	FAM171A1 (2.6)	KCNQ3 (2.4)	CACNA2D1 (2.4)
ENSG00000205531	NAP1L4 PPI subnetwork	0.05	>=0.20	ENSG00000252128 (5.2)	SUCLA2-AS1 (3.1)	SPIRE1 (2.7)	ENSG00000253792 (2.5)	FMN2 (2.4)	DBC1 (2.1)	CTNND2 (2.1)	FAM84A (2.0)	ROPN1L (1.9)	C4orf29 (1.9)
MP:0002797	increased thigmotaxis	0.05	>=0.20	KCNQ3 (6.0)	GPR12 (5.3)	GRIA1 (3.6)	GABRA4 (3.4)	ZNF804A (3.0)	MAGI2 (2.8)	STX1B (2.7)	DBC1 (2.6)	CPNE7 (2.6)	CNTN1 (2.6)
GO:0001764	neuron migration	0.05	>=0.20	GPR98 (3.8)	AGR3 (3.1)	MAGI2 (3.0)	FMN2 (3.0)	CACNA2D1 (3.0)	C6orf124 (2.9)	CTNND2 (2.8)	ZDBF2 (2.7)	FRMD4A (2.6)	GRIK2 (2.5)
GO:0030427	site of polarized growth	0.05	>=0.20	GRIA1 (3.4)	SYT1 (3.4)	CNTN1 (3.3)	DLG2 (3.2)	CTNND2 (3.2)	RNFT2 (3.1)	TSPAN5 (2.8)	NTM (2.5)	STX1B (2.5)	KCNQ3 (2.5)
ENSG00000105829	BET1 PPI subnetwork	0.05	>=0.20	COPB1 (6.5)	UFL1 (5.5)	CLINT1 (4.1)	FAM98A (3.7)	RNF185 (3.2)	PGRMC2 (3.0)	NRBP1 (3.0)	C6orf120 (2.6)	LARP1B (2.4)	MFSD8 (2.1)
ENSG00000137825	ITPKA PPI subnetwork	0.05	>=0.20	RBFOX1 (4.0)	GRIA1 (4.0)	PCDH20 (3.9)	DLG2 (3.7)	HTR4 (3.6)	GABRA4 (3.5)	SYT1 (3.5)	CPNE7 (3.4)	KCNQ3 (3.4)	STX1B (3.4)
ENSG00000185008	ROBO2 PPI subnetwork	0.05	>=0.20	SEMA6D (3.7)	LPHN2 (3.5)	PCDH20 (3.4)	EPHA7 (3.4)	FAM84A (3.2)	CBLB (3.1)	FAM171A1 (3.0)	DOK5 (2.9)	FMN2 (2.8)	ZNF423 (2.6)
ENSG00000137656	BUD13 PPI subnetwork	0.05	>=0.20	MED6 (4.8)	DDX20 (3.6)	DRG1 (3.5)	KRR1 (3.0)	RNF185 (2.9)	TPP2 (2.5)	CTNNBL1 (2.4)	KAT8 (2.4)	ANKRD11 (2.4)	SREK1 (2.3)
ENSG00000132589	FLOT2 PPI subnetwork	0.05	>=0.20	GNAZ (3.4)	STXBP6 (3.2)	SH3BGRL2 (3.0)	METTL15 (2.7)	FRMD3 (2.4)	GRAP2 (2.3)	ENSG00000227811 (2.3)	SGCD (2.1)	UCN (2.0)	ATP8B1 (2.0)
GO:0050804	regulation of synaptic transmission	0.05	>=0.20	SNTG1 (3.7)	STX1B (3.6)	KCNQ3 (3.6)	GRIA1 (3.4)	DBC1 (3.4)	RNFT2 (3.3)	GPR12 (3.2)	PCDH9 (3.0)	KCND3 (3.0)	CNTN1 (3.0)
GO:0048168	regulation of neuronal synaptic plasticity	0.05	>=0.20	CPNE7 (4.3)	DBC1 (3.8)	STX1B (3.6)	SNTG1 (3.3)	KCNQ3 (3.3)	C1QL1 (3.1)	GPR12 (3.1)	GRIA1 (2.9)	GABRA4 (2.8)	ANKRD20A11P (2.8)
ENSG00000115561	CHMP3 PPI subnetwork	0.05	>=0.20	STX4 (4.0)	MLLT4 (2.9)	ENSG00000249093 (2.9)	FAM84A (2.8)	EPHA7 (2.6)	LIMK2 (2.6)	OR5AK4P (2.5)	C19orf68 (2.4)	PDCD6 (2.2)	GAK (2.2)
ENSG00000132535	DLG4 PPI subnetwork	0.05	>=0.20	KCNQ3 (5.4)	STX1B (4.6)	GABRA4 (4.4)	GRIA1 (4.2)	DLG2 (4.0)	DBC1 (3.9)	RNFT2 (3.7)	SYT1 (3.4)	TLN2 (3.3)	GRM3 (3.3)
GO:0031234	extrinsic to internal side of plasma membrane	0.05	>=0.20	SV2C (3.5)	SH3BGRL2 (3.4)	GNAZ (3.2)	ENSG00000227811 (3.0)	PRKACB (3.0)	SIX3 (3.0)	RGS17 (2.8)	RALYL (2.6)	ENSG00000236502 (2.5)	SUCLA2-AS1 (2.4)
ENSG00000082397	EPB41L3 PPI subnetwork	0.05	>=0.20	CAMKMT (3.1)	SH3GL2 (2.9)	CLDND2 (2.8)	ENSG00000091436 (2.8)	ODZ4 (2.5)	FHIT (2.5)	CNTN1 (2.5)	SH3BGRL2 (2.4)	FRMD4A (2.4)	ENSG00000223907 (2.3)
ENSG00000144029	MRPS5 PPI subnetwork	0.05	>=0.20	GPN1 (3.9)	ZNF689 (3.3)	MTO1 (3.3)	QRSL1 (3.2)	TMEM126A (3.2)	C9orf123 (3.2)	RTN4IP1 (2.9)	EIF2B4 (2.9)	DRG1 (2.8)	RPAP3 (2.6)
GO:0006813	potassium ion transport	0.05	>=0.20	MFSD4 (4.9)	SLC24A4 (3.5)	ENSG00000233077 (3.5)	KCNQ3 (3.3)	SYTL2 (2.9)	GPR12 (2.9)	KL (2.8)	KIF25 (2.7)	ENSG00000233399 (2.4)	SH3GL2 (2.4)
ENSG00000010244	ZNF207 PPI subnetwork	0.05	>=0.20	SAP18 (3.9)	CREBZF (3.3)	PRR14 (3.0)	SREK1 (3.0)	PATZ1 (2.7)	GABRA4 (2.7)	FBRS (2.7)	ZNF668 (2.6)	SETD1A (2.6)	RPAP3 (2.5)
ENSG00000181790	BAI1 PPI subnetwork	0.05	>=0.20	RALYL (4.3)	STX1B (4.0)	SH3GL2 (3.5)	GRM3 (3.1)	DBC1 (2.9)	DLG2 (2.8)	EML6 (2.8)	CPNE7 (2.7)	SYT1 (2.7)	GNAZ (2.5)
ENSG00000111364	DDX55 PPI subnetwork	0.05	>=0.20	DCAF13 (4.7)	KRR1 (4.1)	NOM1 (3.7)	DDX20 (3.5)	SPATA5L1 (3.5)	DRG1 (3.2)	TRMT5 (3.2)	GPN1 (3.2)	TGS1 (3.1)	SLC25A32 (2.9)
GO:0070888	E-box binding	0.05	>=0.20	OTOR (3.5)	TCF4 (3.4)	TSPAN5 (3.2)	GATM (3.1)	PTPRD (3.0)	RBFOX1 (2.8)	CACNA2D1 (2.7)	FAM162B (2.4)	ENSG00000247982 (2.3)	FAM84A (2.3)
MP:0003635	abnormal synaptic transmission	0.05	>=0.20	SH3GL2 (5.4)	SYT1 (4.4)	CNTN1 (4.4)	RALYL (4.3)	DOK6 (4.1)	ADCY2 (3.9)	PCDH9 (3.9)	STX1B (3.9)	KCND3 (3.7)	DBC1 (3.6)
ENSG00000159720	ATP6V0D1 PPI subnetwork	0.05	>=0.20	UFL1 (3.7)	SLC38A6 (2.7)	SEC61A2 (2.6)	MNAT1 (2.6)	NUDT5 (2.5)	ASB13 (2.4)	USP12 (2.3)	OTUD3 (2.3)	ENSG00000228839 (2.3)	RTN4IP1 (2.2)
GO:0042537	benzene-containing compound metabolic process	0.05	>=0.20	ZDBF2 (2.9)	ENSG00000230288 (2.7)	ACOXL (2.7)	ENSG00000257407 (2.7)	RAB36 (2.6)	PCDH20 (2.5)	ENSG00000225879 (2.4)	MLK7-AS1 (2.4)	TTLL7-IT1 (2.3)	ENSG00000259107 (2.3)
GO:0008038	neuron recognition	0.05	>=0.20	PTPRD (4.3)	GRIA1 (3.7)	MAGI2 (3.6)	CTNND2 (3.2)	FRMD4A (3.2)	TCF4 (3.0)	KCNQ3 (2.9)	GRM3 (2.8)	PCDH20 (2.8)	ODZ4 (2.7)
GO:0034622	cellular macromolecular complex assembly	0.05	>=0.20	ENSG00000252128 (5.5)	SUCLA2-AS1 (2.6)	CCDC83 (2.6)	ZNF280D (2.5)	ENSG00000228839 (2.4)	THNSL1 (2.3)	ENSG00000227811 (2.0)	NDN (2.0)	PDE11A (1.9)	EIF4E (1.8)
GO:0008146	sulfotransferase activity	0.05	>=0.20	PCDH9 (3.9)	CHST9 (3.9)	SEMA6D (3.2)	FNDC4 (3.1)	DOK5 (3.1)	GLDC (3.1)	SNTG1 (3.0)	TCF4 (2.9)	BMPER (2.8)	FAM171A1 (2.7)
MP:0005656	decreased aggression	0.05	>=0.20	TIPARP (3.7)	NDN (3.0)	KCND3 (3.0)	PLA2G2E (2.6)	MNAT1 (2.4)	ENSG00000245832 (2.4)	PCDH9 (2.4)	ENSG00000231730 (2.4)	ENSG00000227994 (2.4)	FMN2 (2.3)
GO:0017075	syntaxin-1 binding	0.05	>=0.20	STX1B (4.0)	SH3BGRL2 (3.8)	GNAZ (3.2)	SYT1 (3.1)	EML6 (3.1)	SH3GL2 (3.1)	ANKRD20A11P (2.9)	CNTN1 (2.8)	PLA2G4C (2.6)	TTLL7 (2.4)
GO:0045815	positive regulation of gene expression, epigenetic	0.05	>=0.20	ENSG00000197980 (4.2)	SRCAP (3.5)	ENSG00000189229 (3.1)	ENSG00000227946 (3.0)	MLK7-AS1 (2.9)	ZNF646 (2.9)	SETD1A (2.7)	ZNF689 (2.5)	PATZ1 (2.4)	ENSG00000249862 (2.3)
ENSG00000067369	TP53BP1 PPI subnetwork	0.05	>=0.20	ENSG00000252128 (5.5)	RFWD3 (3.5)	LIG1 (3.3)	RNFT2 (3.0)	PLK4 (2.9)	ENSG00000253792 (2.9)	MB21D1 (2.8)	ENSG00000218357 (2.7)	EIF4ENIF1 (2.3)	C4orf29 (2.3)
REACTOME_INWARDLY_RECTIFYING_K_CHANNELS	REACTOME_INWARDLY_RECTIFYING_K_CHANNELS	0.05	>=0.20	CACNA2D1 (3.2)	SYNE1 (3.1)	SH3GL2 (3.1)	RALYL (3.1)	KCND3 (3.0)	MFSD4 (3.0)	PKHD1 (2.9)	KL (2.8)	PPP2R5A (2.7)	NPFFR2 (2.7)
GO:0050654	chondroitin sulfate proteoglycan metabolic process	0.05	>=0.20	ENSG00000227946 (3.9)	ADAM20 (3.2)	NDN (2.7)	PDE11A (2.7)	SEMA3E (2.6)	GALNTL4 (2.6)	PLXDC2 (2.5)	ENSG00000251542 (2.5)	SEMA6D (2.4)	ACOXL (2.4)
GO:0090130	tissue migration	0.05	>=0.20	ENSG00000234693 (3.7)	SEMA3E (3.1)	ENSG00000227946 (2.9)	ENSG00000236502 (2.8)	ANKRD20A11P (2.7)	PLA2G2E (2.6)	FAM162B (2.4)	OTUD3 (2.3)	SLC30A4 (2.3)	GABRA4 (2.3)
GO:0072662	protein localization to peroxisome	0.05	>=0.20	C6orf120 (3.8)	MFSD8 (3.5)	C6orf70 (3.2)	ENSG00000250341 (3.2)	UFL1 (2.8)	ENSG00000232445 (2.7)	CAMKMT (2.7)	TTC30A (2.6)	METTL15 (2.6)	MTO1 (2.5)
GO:0006625	protein targeting to peroxisome	0.05	>=0.20	C6orf120 (3.8)	MFSD8 (3.5)	C6orf70 (3.2)	ENSG00000250341 (3.2)	UFL1 (2.8)	ENSG00000232445 (2.7)	CAMKMT (2.7)	TTC30A (2.6)	METTL15 (2.6)	MTO1 (2.5)
GO:0072663	establishment of protein localization to peroxisome	0.05	>=0.20	C6orf120 (3.8)	MFSD8 (3.5)	C6orf70 (3.2)	ENSG00000250341 (3.2)	UFL1 (2.8)	ENSG00000232445 (2.7)	CAMKMT (2.7)	TTC30A (2.6)	METTL15 (2.6)	MTO1 (2.5)
MP:0002761	abnormal hippocampal mossy fiber morphology	0.05	>=0.20	C6orf124 (3.2)	GPR98 (3.1)	RBFOX1 (3.0)	TCF4 (3.0)	GRM3 (2.9)	RGS12 (2.7)	TRPV2 (2.6)	NXPH2 (2.4)	ODZ4 (2.4)	TCERG1L (2.4)
GO:0006900	membrane budding	0.05	>=0.20	UFL1 (5.0)	LARP1B (4.8)	COPB1 (4.8)	CLINT1 (4.7)	FAM98A (4.0)	IFT172 (3.2)	MFSD8 (3.1)	C4orf29 (2.8)	NRBP1 (2.3)	PGRMC2 (2.3)
GO:0010927	cellular component assembly involved in morphogenesis	0.05	>=0.20	ENKUR (5.2)	RABL5 (5.0)	C16orf93 (4.6)	RTDR1 (4.4)	TTC30A (4.3)	ROPN1L (4.1)	RAB36 (3.7)	DNAH5 (3.2)	TTC30B (3.1)	INTU (3.1)
GO:0070160	occluding junction	0.05	>=0.20	PKHD1 (4.5)	PARD6B (4.4)	KRTCAP3 (3.7)	TEK (3.6)	MLLT4 (3.4)	ATP8B1 (3.4)	C6orf124 (2.9)	SRCAP (2.9)	PKP2 (2.7)	CDH5 (2.7)
GO:0005923	tight junction	0.05	>=0.20	PKHD1 (4.5)	PARD6B (4.4)	KRTCAP3 (3.7)	TEK (3.6)	MLLT4 (3.4)	ATP8B1 (3.4)	C6orf124 (2.9)	SRCAP (2.9)	PKP2 (2.7)	CDH5 (2.7)
ENSG00000104722	NEFM PPI subnetwork	0.05	>=0.20	STX1B (3.9)	DOK6 (3.7)	CDK18 (3.4)	SYT1 (3.2)	SH3GL2 (3.1)	MSMB (3.0)	RALYL (3.0)	CNTN1 (3.0)	CTNND2 (2.8)	TTLL7 (2.6)
ENSG00000144158	ENSG00000144158 PPI subnetwork	0.05	>=0.20	MED6 (4.7)	CTNNBL1 (4.1)	KAT8 (3.5)	SAP18 (3.3)	RNF40 (3.0)	DRG1 (3.0)	TPP2 (2.9)	GPN1 (2.9)	ZNF668 (2.7)	DDX20 (2.7)
REACTOME_CREB_PHOSPHORYLATION_THROUGH_THE_ACTIVATION_OF_CAMKII	REACTOME_CREB_PHOSPHORYLATION_THROUGH_THE_ACTIVATION_OF_CAMKII	0.05	>=0.20	RBFOX1 (4.7)	STX1B (4.6)	ADCY2 (4.1)	SYT1 (3.5)	KCNQ3 (3.4)	DUSP8 (3.4)	DLG2 (3.4)	TRIM54 (2.9)	ALK (2.9)	CPNE7 (2.7)
MP:0005167	abnormal blood-brain barrier function	0.05	>=0.20	TEK (6.5)	CDH5 (5.8)	FLT1 (5.7)	FAM162B (4.4)	IL33 (3.2)	NTM (2.8)	ZNF423 (2.7)	RARRES2 (2.7)	ADCY2 (2.6)	SLC16A9 (2.5)
GO:0007188	adenylate cyclase-modulating G-protein coupled receptor signaling pathway	0.05	>=0.20	EML6 (3.4)	NXPH2 (3.4)	ENSG00000225879 (3.3)	GPR12 (3.1)	ENSG00000250341 (3.0)	HHLA1 (3.0)	GPRC6A (2.9)	DNAH17 (2.7)	GALNTL4 (2.6)	ENSG00000251335 (2.5)
GO:0030426	growth cone	0.05	>=0.20	SYT1 (3.4)	GRIA1 (3.4)	CNTN1 (3.4)	DLG2 (3.3)	RNFT2 (3.2)	CTNND2 (3.2)	TSPAN5 (2.9)	STX1B (2.5)	DBC1 (2.5)	NTM (2.4)
ENSG00000013503	POLR3B PPI subnetwork	0.05	>=0.20	ENSG00000252128 (3.3)	TRMT5 (2.6)	RPAP3 (2.3)	ZNF668 (2.1)	FRMD3 (2.1)	KRR1 (2.0)	SLC25A32 (1.9)	DDX20 (1.9)	CREBZF (1.8)	TGS1 (1.8)
GO:0022843	voltage-gated cation channel activity	0.05	>=0.20	KCNQ3 (5.6)	CACNA2D1 (4.1)	RBFOX1 (3.8)	SLC24A4 (3.6)	STX1B (3.5)	SNTG1 (3.5)	KCND3 (3.3)	DBC1 (3.2)	SV2C (3.2)	NTM (3.1)
ENSG00000169139	UBE2V2 PPI subnetwork	0.05	>=0.20	SH3GL2 (3.5)	RAB3B (3.4)	STX1B (3.4)	ADAM23 (3.4)	METTL15 (3.0)	GPR1 (3.0)	RALYL (2.9)	RAPGEF6 (2.8)	NDN (2.5)	GABRA4 (2.5)
GO:0042734	presynaptic membrane	0.05	>=0.20	GRIA1 (5.2)	RALYL (5.1)	DBC1 (5.1)	SYT1 (5.0)	SH3GL2 (4.8)	STX1B (4.6)	DLG2 (4.3)	GPR12 (4.2)	KCND3 (4.1)	RBFOX1 (3.8)
MP:0002465	abnormal eosinophil physiology	0.05	>=0.20	CDH5 (3.9)	TEK (3.8)	SPIRE1 (3.1)	CST7 (3.1)	FLT1 (2.9)	LYRM7 (2.9)	PRDM1 (2.9)	IL1R2 (2.4)	RNF150 (2.4)	HSPA4L (2.1)
ENSG00000164076	CAMKV PPI subnetwork	0.05	>=0.20	STX1B (4.1)	RALYL (4.0)	SH3GL2 (3.5)	DLG2 (3.2)	CNTN1 (3.1)	SYT1 (3.1)	EML6 (3.0)	GNAZ (3.0)	DBC1 (2.8)	ADAM23 (2.7)
GO:0006643	membrane lipid metabolic process	0.05	>=0.20	TMEM206 (3.7)	SEMA3E (3.7)	SLC17A5 (2.9)	NENF (2.8)	SLC38A6 (2.7)	MFSD8 (2.7)	SLC30A4 (2.7)	IDUA (2.7)	TTLL7-IT1 (2.5)	PIK3IP1 (2.1)
GO:0022803	passive transmembrane transporter activity	0.05	>=0.20	KCNQ3 (4.3)	MFSD4 (4.0)	ADCY2 (3.7)	SNTG1 (3.6)	KCND3 (3.5)	RBFOX1 (3.5)	HTR4 (3.4)	TTLL7 (3.4)	GRIA1 (3.3)	DBC1 (3.3)
GO:0015267	channel activity	0.05	>=0.20	KCNQ3 (4.3)	MFSD4 (4.0)	ADCY2 (3.7)	SNTG1 (3.6)	KCND3 (3.5)	RBFOX1 (3.5)	HTR4 (3.4)	TTLL7 (3.4)	GRIA1 (3.3)	DBC1 (3.3)
ENSG00000068654	POLR1A PPI subnetwork	0.05	>=0.20	SLC25A32 (3.6)	TRMT5 (3.5)	TGS1 (3.3)	KRR1 (3.0)	DCAF13 (3.0)	CNOT10 (2.8)	NOM1 (2.8)	DRG1 (2.7)	FAM98A (2.6)	PPM1G (2.5)
GO:0003001	generation of a signal involved in cell-cell signaling	0.05	>=0.20	RFX6 (4.1)	ENSG00000253744 (3.9)	ALK (3.8)	EML6 (3.3)	RAB3B (3.2)	PCDH9 (2.9)	C6orf208 (2.7)	DOK6 (2.7)	RGS17 (2.7)	FMN2 (2.6)
GO:0023061	signal release	0.05	>=0.20	RFX6 (4.1)	ENSG00000253744 (3.9)	ALK (3.8)	EML6 (3.3)	RAB3B (3.2)	PCDH9 (2.9)	C6orf208 (2.7)	DOK6 (2.7)	RGS17 (2.7)	FMN2 (2.6)
GO:0007156	homophilic cell adhesion	0.05	>=0.20	GRIK2 (4.0)	ENSG00000258636 (3.8)	CCDC83 (2.8)	CCDC89 (2.8)	PCDH9 (2.8)	SEMA3E (2.5)	MAGI2 (2.4)	CHST9 (2.3)	SPINK5 (2.3)	LPHN2 (2.2)
GO:0005104	fibroblast growth factor receptor binding	0.05	>=0.20	DPEP1 (3.4)	EMID2 (3.0)	EPHA7 (2.8)	BMPER (2.8)	ENSG00000248869 (2.7)	GPR1 (2.7)	SGCD (2.6)	IL33 (2.6)	RAB3B (2.6)	FMN2 (2.4)
MP:0005236	abnormal olfactory nerve morphology	0.05	>=0.20	PTPRD (4.2)	ZNF423 (4.2)	NTM (3.9)	SIX3 (3.4)	SALL3 (3.3)	TCF4 (3.3)	TEK (3.3)	ZNF785 (3.0)	ENSG00000236502 (2.9)	GRM3 (2.9)
ENSG00000174718	C12orf35 PPI subnetwork	0.05	>=0.20	ACVR2A (2.7)	GC (2.6)	GRAP2 (2.5)	FRMD3 (2.5)	HEATR4 (2.3)	ENSG00000228682 (2.3)	ZNF785 (2.2)	TCERG1L (2.2)	CHST9 (2.2)	SEMA6D (2.2)
MP:0004131	abnormal embryonic cilium morphology	0.05	>=0.20	C16orf93 (5.5)	RAB36 (5.4)	RABL5 (5.1)	INTU (4.6)	ENKUR (4.2)	TTC30A (4.1)	IFT172 (3.8)	RTDR1 (3.4)	ROPN1L (3.3)	TTC30B (3.2)
ENSG00000004700	RECQL PPI subnetwork	0.05	>=0.20	LIG1 (4.5)	RFWD3 (3.8)	CNOT10 (3.7)	PLK4 (3.5)	RPAP3 (3.3)	METTL15 (2.7)	UHRF2 (2.4)	MTR (2.4)	DDX20 (2.3)	MB21D1 (2.2)
ENSG00000106397	PLOD3 PPI subnetwork	0.05	>=0.20	PHKG2 (3.0)	STX4 (2.9)	NDUFS1 (2.9)	SNX17 (2.8)	QRSL1 (2.7)	RABL5 (2.7)	ENSG00000227946 (2.7)	VKORC1 (2.6)	GLRX3 (2.4)	KAT8 (2.3)
GO:0050796	regulation of insulin secretion	0.05	>=0.20	RFX6 (6.0)	ENSG00000253744 (3.8)	PAPPA2 (3.6)	ZNF280D (3.1)	RGS17 (2.9)	FMN2 (2.9)	ACOXL (2.8)	ENSG00000249349 (2.6)	EML6 (2.4)	PDE3B (2.4)
GO:0032201	telomere maintenance via semi-conservative replication	0.05	>=0.20	C19orf68 (3.3)	RFWD3 (3.2)	ZNF512 (3.2)	ENSG00000250341 (3.0)	ENSG00000218357 (2.9)	LIG1 (2.8)	ENSG00000233878 (2.6)	ENSG00000249862 (2.6)	CNOT10 (2.3)	SFI1 (2.3)
GO:0060174	limb bud formation	0.05	>=0.20	ENSG00000249349 (4.3)	KIF25 (3.2)	LDLRAD3 (2.9)	C6orf124 (2.8)	ENSG00000259107 (2.7)	SEMA3E (2.7)	SYTL2 (2.5)	ENSG00000234693 (2.5)	ENSG00000258636 (2.5)	ENSG00000235054 (2.4)
MP:0002878	abnormal corticospinal tract morphology	0.05	>=0.20	EPHA7 (3.9)	GRIA1 (3.8)	GRIK2 (3.7)	DLG2 (3.6)	DBC1 (3.6)	TRIM2 (3.5)	ACVR2A (3.3)	SYT1 (3.1)	PCDH20 (3.0)	GPR98 (2.9)
GO:0005545	1-phosphatidylinositol binding	0.05	>=0.20	ENSG00000227946 (3.8)	INO80D (2.8)	SLC30A4 (2.8)	ENTHD1 (2.7)	SPIRE1 (2.7)	CBLB (2.6)	FNIP1 (2.6)	OSBPL9 (2.6)	ZNF280D (2.6)	SYTL2 (2.4)
MP:0005402	abnormal action potential	0.05	>=0.20	SV2C (5.9)	ENSG00000230288 (3.5)	DOK6 (3.3)	KCNQ3 (3.3)	CNTN1 (3.3)	ADAM23 (3.1)	DBC1 (3.1)	STX1B (3.1)	SYT1 (2.8)	DLG2 (2.7)
ENSG00000196470	SIAH1 PPI subnetwork	0.05	>=0.20	NDN (3.6)	AGPS (3.1)	ESR1 (3.1)	ZNF785 (3.0)	GRIK2 (2.4)	HSPA4L (2.4)	COX16 (2.4)	ENSG00000249281 (2.4)	SEMA6D (2.4)	THOC7 (2.3)
MP:0002842	increased systemic arterial blood pressure	0.05	>=0.20	FAM162B (5.0)	CDH5 (4.6)	TEK (4.5)	SLCO3A1 (3.5)	FLT1 (3.3)	KL (3.0)	SLC24A4 (2.9)	ENSG00000248869 (2.9)	PTPRM (2.6)	ZNF423 (2.6)
ENSG00000141034	C17orf39 PPI subnetwork	0.05	>=0.20	GAK (3.4)	NUDT5 (3.1)	C16orf72 (3.0)	CNOT10 (2.8)	COPB1 (2.5)	ZNF646 (2.4)	ENSG00000252128 (2.4)	ENSG00000232445 (2.3)	ENSG00000189229 (2.3)	NUMB (2.3)
REACTOME_G_ALPHA_S_SIGNALLING_EVENTS	REACTOME_G_ALPHA_S_SIGNALLING_EVENTS	0.05	>=0.20	ENSG00000251335 (3.7)	PAPPA2 (3.2)	TCERG1L (2.8)	PDE3B (2.8)	C1QL1 (2.7)	GPR12 (2.6)	SIX3 (2.6)	ALK (2.5)	SH3GL2 (2.5)	PRKACB (2.5)
GO:0010594	regulation of endothelial cell migration	0.05	>=0.20	FLT1 (4.1)	LPHN2 (3.9)	TEK (3.5)	CDH5 (3.5)	UCN (3.2)	PTPRM (3.0)	ENSG00000240529 (2.9)	FAM162B (2.8)	PCDH9 (2.5)	ENSG00000257510 (2.4)
ENSG00000167815	PRDX2 PPI subnetwork	0.05	>=0.20	PSMD6 (3.1)	FAM98A (3.0)	GLRX3 (2.9)	ENSG00000249281 (2.7)	TMEM14C (2.5)	PPM1G (2.4)	NUDT5 (2.3)	NDUFS1 (2.3)	NRBP1 (2.3)	SQRDL (2.3)
GO:0007212	dopamine receptor signaling pathway	0.05	>=0.20	ENSG00000225879 (5.0)	C6orf208 (4.9)	SV2C (4.3)	SIX3 (4.1)	ENSG00000236502 (3.9)	SLC24A4 (3.6)	HTR4 (3.6)	LINC00242 (3.6)	ENSG00000249349 (3.6)	RAB36 (2.7)
ENSG00000100413	POLR3H PPI subnetwork	0.05	>=0.20	PHKG2 (3.7)	TRMT5 (3.6)	ZNF668 (3.3)	GTF3C2 (3.2)	EIF2B4 (3.0)	SLC25A32 (2.9)	RPAP3 (2.7)	KRR1 (2.7)	KLHL8 (2.6)	TGS1 (2.6)
GO:0044272	sulfur compound biosynthetic process	0.05	>=0.20	ANKRD20A11P (3.7)	SLC26A1 (3.2)	ENSG00000251542 (3.0)	LARP1B (2.9)	ENPP3 (2.6)	WDR27 (2.5)	GCKR (2.4)	ENSG00000228682 (2.4)	LYRM7 (2.4)	TMEM206 (2.4)
ENSG00000066248	NGEF PPI subnetwork	0.05	>=0.20	RALYL (4.0)	STX1B (3.6)	DBC1 (3.4)	SH3GL2 (3.3)	GRM3 (3.3)	DLG2 (3.1)	SYT1 (3.0)	ADAM23 (2.8)	CAMKMT (2.8)	EML6 (2.7)
GO:0006278	RNA-dependent DNA replication	0.05	>=0.20	C19orf68 (3.2)	ENSG00000250341 (2.9)	LINC00308 (2.8)	C9orf38 (2.8)	CCDC127 (2.8)	HEATR4 (2.6)	ZNF512 (2.6)	ENSG00000240529 (2.5)	RPL13 (2.4)	ELL2P3 (2.4)
GO:0008235	metalloexopeptidase activity	0.05	>=0.20	DPEP1 (4.5)	CTHRC1 (3.0)	ENSG00000228839 (3.0)	DNAJC5G (2.8)	ENSG00000218357 (2.7)	GC (2.6)	KLHL8 (2.6)	ENPP3 (2.5)	ENSG00000251432 (2.3)	VKORC1 (2.3)
GO:0030137	COPI-coated vesicle	0.05	>=0.20	UFL1 (5.5)	COPB1 (5.0)	CLINT1 (3.4)	FAM98A (3.4)	LARP1B (2.5)	PDCD6 (2.4)	NUMB (2.3)	SLC17A5 (2.3)	ENSG00000235054 (2.2)	IFT172 (2.1)
GO:0030593	neutrophil chemotaxis	0.05	>=0.20	ENSG00000229727 (3.1)	ADAMTSL1 (2.8)	SLC24A4 (2.7)	IL1R2 (2.5)	ENSG00000213888 (2.4)	PLA2G4C (2.4)	TPD52L3 (2.4)	ENSG00000251328 (2.4)	C3orf49 (2.2)	CST7 (2.1)
ENSG00000111845	PAK1IP1 PPI subnetwork	0.05	>=0.20	DCAF13 (4.1)	SLC25A32 (3.8)	TRMT5 (3.8)	SPATA5L1 (3.7)	NOM1 (3.6)	TGS1 (3.6)	KRR1 (3.4)	GPN1 (2.7)	DDX20 (2.7)	PISD (2.6)
ENSG00000109072	SEBOX PPI subnetwork	0.05	>=0.20	GCKR (3.7)	BMPER (3.2)	GC (3.0)	SPIRE1 (3.0)	CTF1 (2.9)	FAH (2.7)	RAB3B (2.4)	SEMA3E (2.4)	RARRES2 (2.4)	SIX4 (2.2)
MP:0009655	abnormal secondary palate development	0.05	>=0.20	SEMA6D (4.3)	DAAM2 (3.6)	CBLB (3.5)	MAGI2 (2.9)	SGCD (2.9)	TCF4 (2.8)	FAM84A (2.7)	SEMA3E (2.6)	ANKRD30A (2.6)	PTPRD (2.5)
GO:0007600	sensory perception	0.05	>=0.20	ENSG00000236502 (5.7)	SLC24A4 (4.0)	SIX3 (3.7)	ADAM21 (3.3)	OTOR (3.3)	PRDM13 (3.2)	HHLA1 (2.9)	GPR98 (2.7)	CHST9 (2.6)	ENSG00000233399 (2.6)
GO:0007218	neuropeptide signaling pathway	0.05	>=0.20	ENSG00000257510 (4.6)	TCERG1L (3.9)	HTR4 (3.7)	KLHL29 (3.4)	C1QL1 (3.0)	NPFFR2 (2.8)	ALK (2.7)	CPNE7 (2.7)	ENSG00000213888 (2.6)	TPD52L3 (2.6)
GO:0015833	peptide transport	0.05	>=0.20	RFX6 (5.3)	ENSG00000253744 (3.2)	RGS17 (2.9)	PAPPA2 (2.9)	EML6 (2.9)	PDE3B (2.8)	ACOXL (2.7)	ZDBF2 (2.6)	ALK (2.5)	AGR3 (2.4)
GO:0000096	sulfur amino acid metabolic process	0.05	>=0.20	PKHD1 (3.6)	DHTKD1 (3.4)	SLC26A1 (2.9)	LARP1B (2.8)	KL (2.6)	MTO1 (2.6)	TCTE3 (2.5)	ANKRD20A11P (2.5)	MSMB (2.5)	DNAH5 (2.5)
ENSG00000111262	KCNA1 PPI subnetwork	0.05	>=0.20	DLG2 (3.9)	SV2C (3.9)	KCNQ3 (3.4)	STX1B (3.1)	HTR4 (2.8)	NTM (2.7)	RNFT2 (2.5)	TTLL7 (2.5)	SYT1 (2.5)	ADAM23 (2.4)
GO:0046658	anchored to plasma membrane	0.05	>=0.20	ADAMTSL1 (4.0)	TLN2 (3.9)	MFSD4 (3.7)	RARRES2 (3.1)	SLCO3A1 (2.9)	SYTL2 (2.9)	FRMD3 (2.9)	ADAM23 (2.6)	ENSG00000213963 (2.5)	EMID2 (2.3)
GO:0006220	pyrimidine nucleotide metabolic process	0.05	>=0.20	C16orf93 (4.5)	PLDN (3.1)	ENSG00000233077 (3.1)	DNAH5 (3.1)	KLHL8 (3.0)	RABL5 (2.8)	INTU (2.8)	FHIT (2.6)	TMEM175 (2.5)	ENKUR (2.4)
MP:0000885	ectopic Purkinje cell	0.05	>=0.20	PTPRD (3.5)	LPHN2 (3.4)	EPHA7 (3.3)	ZNF423 (3.0)	TLE1 (3.0)	PDE3B (2.9)	ADCY2 (2.8)	TCERG1L (2.8)	ZDBF2 (2.7)	PGRMC2 (2.7)
GO:0009063	cellular amino acid catabolic process	0.05	>=0.20	DHTKD1 (6.4)	SLC26A1 (4.1)	GATM (3.5)	FAH (3.0)	GLDC (2.9)	WDR27 (2.9)	SPG7 (2.7)	MOCS1 (2.6)	KL (2.6)	ENSG00000213963 (2.5)
MP:0008535	enlarged lateral ventricles	0.05	>=0.20	EPHA7 (3.6)	GLG1 (3.3)	SEC61A2 (2.9)	NDN (2.8)	ZNF423 (2.7)	ODZ4 (2.6)	ENSG00000247134 (2.6)	GNPAT (2.5)	ENKUR (2.5)	KCND3 (2.4)

### Sheet: Supplementary Table 8
Supplementary Table 8: Gene Set Enrichment Analyses Results from MAGMA
Gene Set	N Genes	beta	Beta STD	SE	P	Bonferroni P
Curated_gene_sets:meissner_brain_hcp_with_h3k4me3_and_h3k27me3	803	0.13418	0.032127	0.031349	9.41e-06	0.100348
GO_bp:go_dna_replication_dependent_nucleosome_organization	10	1.7621	0.048571	0.41184	9.4792e-06	0.101077
Curated_gene_sets:kegg_type_i_diabetes_mellitus	17	0.86016	0.030906	0.2159	3.408e-05	0.363361
GO_bp:go_epithelial_cilium_movement	15	0.84183	0.028415	0.21576	4.8022e-05	0.511963
GO_bp:go_response_to_transforming_growth_factor_beta	113	0.29957	0.02765	0.080043	9.1449e-05	0.974846
N=Number; STD=Standard Deviation; P=P-Value

### Sheet: Supplementary Table 9
Supplementary Table 19: PRSice best PRS results
Target	Base	Threshold	PRS.R2	Full.R2	Null.R2	Prevalence	Coefficient	Standard.Error	P	Num_SNP
DeltaNIHSS	Stroke Risk	0.00275	0.00583246	0.113242	0.107409	-	996.771	211.279	2.48028e-06	2455
DeltaNIHSS	Age at Death	1	0.00099512	0.108404	0.107409	-	-71536.7	36809.5	0.0520466	177670
DeltaNIHSS	LDL Levels	0.13355	0.000597371	0.108007	0.107409	-	-840.843	558.545	0.13231	2667
DeltaNIHSS	HDL Levels	0.0828	0.00129722	0.108706	0.107409	-	-1107.78	499.16	0.0265333	2210
DeltaNIHSS	TG Levels	0.0071	0.00326854	0.110678	0.107409	-	-827.175	234.55	0.00042641	666
DeltaNIHSS	Total Cholesterol Levels	0.08975	0.00151805	0.108927	0.107409	-	-1236.77	515.095	0.0164013	2337
DeltaNIHSS	Body Mass Index	0.0001	0.00404057	0.11145	0.107409	-	912.006	232.489	8.92581e-05	272
PRS.R2=Variance Explained by the top PRS; Full.R2=Variance explained by all base genetic architecture; Null.R2=Variance explained by the covariates; P=P value; Num_SNP=Numer of SNPs included in the top PRS

### Sheet: Supplementary Table 10
Supplementary Table 10: LD Score regression Results
Trait	rg	se	z	p	h2_obs	h2_obs_se	h2_int	h2_int_se	gcov_int	gcov_int_se
Stroke Risk	0.2813	0.3006	0.9357	0.3494	0.0364	0.057	1	NA	0	NA
Age at Death	0.4223	0.566	0.7462	0.4555	0.0142	0.002	1	NA	0	NA
LDL Levels	NA	NA	NA	NA	1.3035	0.5272	1	NA	0	NA
HDL Levels	NA	NA	NA	NA	0.9465	0.2371	1	NA	0	NA
TG Levels	NA	NA	NA	NA	0.7799	0.2438	1	NA	0	NA
Total Cholesterol Levels	NA	NA	NA	NA	1.2627	0.4238	1	NA	0	NA
Body Mass Index	NA	NA	NA	NA	0.2354	0.0568	1	NA	0	NA
rg=Genetic Correlation; se=Standard Error; z=Z-Score; p=p-value; h2_obs=Observed heritability for trait; h2_int=single-trait LD score regression intercept for trait; gcov_int=cross-trait LD score regression intercept

### Sheet: Supplementary Table 11
Supplementary Table 11: GNOVA Score regression Results
Trait	rho	rho_corrected	se_rho	pvalue	pvalue_corrected	corr	corr_corrected	h2_1	h2_2
Stroke Risk	0.0057	0.0142	0.0035	0.1014	4.6681e-05	0.3216	0.7993	0.0112	0.028
Age at Death	0.00571526	0.015332	0.00462915	0.21697	0.000926102	0.375445	1.00719	0.00974462	0.0237802
LDL Levels	-0.000831766	-0.00201581	0.00439112	0.849764	0.646188	NA	NA	0.0534113	-0.0161952
HDL Levels	0.000215061	-0.00523043	0.00324744	0.947199	0.10726	NA	NA	0.0628001	-0.0161748
TG Levels	-0.0123801	-0.030811	0.00471675	0.00867207	6.47852e-11	NA	NA	0.0520318	-0.015775
Total Cholesterol Levels	-0.00501968	-0.0166584	0.00498178	0.313643	0.000826237	NA	NA	0.0597178	-0.0156171
Body Mass Index	0.00229174	0.00905797	0.00320875	0.475093	0.00475919	NA	NA	0.0233043	-0.0113422
rho=; se=Standard Error; corr=Genetic Correlation Estimate
